# Tracking Antimicrobial Resistant Organisms Timely (TAROT): A Workflow Validation Study for Successive Core-genome SNP-based Nosocomial Transmission Analysis

**DOI:** 10.1101/2025.01.23.25320873

**Authors:** Kotaro Aoki, Kohji Komori, Tetsuo Yamaguchi, Sohei Harada, Mayumi Tsukada, Hinako Murakami, Kazuhiro Tateda

## Abstract

**Background:** Effective infection prevention and control (IPC) interventions in hospitals require timely information to determine the potential transmission of antimicrobial-resistant (AMR) organisms.

**Objectives:** We validated a successive core-genome single nucleotide polymorphism (cgSNP)-based phylogenetic analysis workflow, ‘Tracking Antimicrobial Resistant Organisms Timely’ (TAROT), with Oxford Nanopore Technologies (ONT) sequencer for methicillin-resistant *Staphylococcus aureus* (MRSA).

**Methods:** We have developed a TAROT workflow for successive phylogenetic analysis using ONT data. We sequenced 34 MRSA strains isolated from Toho University Omori Medical Center using MinION (ONT) and MiSeq (Illumina). Each strain’s ONT data were inputted into TAROT (TAROT-ONT), and successive cgSNP-based phylogenetic analyses were conducted. Illumina data were processed with a batched cgSNP-based phylogenetic analysis. Assembly-based analysis identified AMR genes, AMR mutations, and virulence genes.

**Results:** MinION generated an average sequence depth of 262x for the ST8 reference genome within three hours. TAROT-ONT successively generated 11 phylogenetic trees for 14 ST8 strains, seven trees for 10 ST1 strains, and two trees for five ST5 strains. Highly suspected transmission pairs (pairwise cgSNP < 5) were detected in trees #6 through #11 for ST8, trees #3, #5, and #7 for ST1, and tree #2 for ST5. Differences in cgSNP value between TAROT-ONT and Illumina ranged from zero to two within pairs with fewer than 20 cgSNPs using Illumina. TAROT-ONT bioinformatic analysis for each strain required five to 42 minutes. The identification of AMR genes, mutations, and virulence genes showed high concordance between ONT and Illumina.

**Conclusion:** TAROT-ONT facilitates effective IPC intervention for MRSA nosocomial transmissions by providing timely feedback through cgSNP-based phylogenetic analyses.

## Supplementary material for "Tracking Antimicrobial Resistant Organisms Timely (TAROT): A Workflow Validation Study for Successive Core-genome SNP-based Nosocomial Transmission Analysis": Table S3

### Sheet: data
	Estimated Bases
Experiment Time (minutes)	231220-v14-Min-1	231220-v14-Min-2	231222-v14-Min-3	231222-v14-Min-4	Average	AVERAGE depth (x)
0	100923	57576	120787	0	69821.5	0.0246227
1	630184	359974	761426	126637	469555	0.16559
2	1727773	1132603	2038528	572595	1.36787e+06	0.482385
3	3723917	2855738	4414086	765969	2.93993e+06	1.03677
4	5853180	4664075	6934163	2556031	5.00186e+06	1.76392
5	8041200	6641479	9506994	4766369	7.23901e+06	2.55286
6	10396355	8706454	11805274	7227382	9.53387e+06	3.36214
7	12902766	11090368	14767867	9815012	1.2144e+07	4.28261
8	15373356	13439400	17535240	12378650	1.46817e+07	5.17753
9	18023009	15595575	20533880	15352071	1.73761e+07	6.12774
10	21335812	17993528	23581477	18103093	2.02535e+07	7.14244
11	24051129	20713128	26878819	21129029	2.3193e+07	8.17908
12	27295004	23691131	30232668	23793448	2.62531e+07	9.25821
13	30626284	26346599	33483844	26673841	29282642	10.3266
14	33923439	29039539	36820110	29836093	3.24048e+07	11.4276
15	37408000	31913582	40089641	32976646	3.5597e+07	12.5534
16	41277684	34846834	43498193	35962238	3.88962e+07	13.7169
17	44366551	37424212	47322198	38536357	4.19123e+07	14.7805
18	47583397	39986799	50399392	41914487	4.4971e+07	15.8591
19	51302453	42879837	54063740	46169866	48603974	17.1403
20	55026001	45819983	57355053	50061362	5.20656e+07	18.3611
21	58715915	48502518	60991685	53565430	55443887	19.5524
22	62028778	52673921	64442674	57160158	5.90764e+07	20.8334
23	65566875	56332147	67810992	60706082	62604024	22.0775
24	69273374	59352530	72216829	64809072	6.6413e+07	23.4207
25	73056221	63108783	76117777	68561396	7.0211e+07	24.7601
26	76834482	65986628	79651154	71678433	7.35377e+07	25.9333
27	80925467	69511096	83000495	75700742	77284450	27.2546
28	84791264	72706516	86623827	79310038	8.08579e+07	28.5148
29	87844833	76001504	91826229	82527984	8.45501e+07	29.8168
30	92481023	79216958	95298716	86818672	8.84538e+07	31.1935
31	95796529	82139647	99062136	91909749	9.2227e+07	32.5241
32	100079108	85183545	102763467	96351851	9.60945e+07	33.888
33	103524414	87903584	106557307	99933887	99479798	35.0818
34	108110433	91772755	110204149	103243535	103332718	36.4405
35	112125212	95443155	114240263	106389843	1.0705e+08	37.7513
36	116163961	98777589	117831435	110722322	1.10874e+08	39.0999
37	119517518	101483383	121397220	114428389	1.14207e+08	40.2753
38	123243829	105507147	125253879	117833361	117959554	41.5987
39	126779332	109468383	128942291	121470513	1.21665e+08	42.9055
40	130979550	112506801	132454090	125098911	125259838	44.1732
41	134874286	115277161	136307840	129045323	1.28876e+08	45.4485
42	138515900	118880877	140053089	132890449	1.32585e+08	46.7565
43	142859675	122581678	145365429	137188784	1.36999e+08	48.313
44	147270974	125905877	151064047	141729559	1.41493e+08	49.8977
45	150615207	129179686	155272796	145900824	1.45242e+08	51.22
46	155016032	132309063	159683102	149759813	1.49192e+08	52.6129
47	160081482	135996195	163964349	153547966	153397498	54.096
48	163869558	139969097	168562532	157629068	1.57508e+08	55.5454
49	169751145	143006012	172936523	161242171	1.61734e+08	57.0359
50	174331647	146493232	176646500	165498167	1.65742e+08	58.4495
51	177859862	149827698	180641863	169181426	1.69378e+08	59.7315
52	181691310	152857178	185052764	173177012	173194566	61.0775
53	186900653	156320889	189828993	177768295	1.77705e+08	62.668
54	190790802	160463019	193625812	181983984	1.81716e+08	64.0826
55	194337547	163895627	197397292	186640988	1.85568e+08	65.441
56	198150321	167457453	201569495	190077618	1.89314e+08	66.762
57	203381479	170716097	206691700	195392516	194045448	68.4306
58	208007783	175209540	210287651	199429992	1.98234e+08	69.9076
59	211984640	179776555	215041347	203074082	202469156	71.4013
60	216311203	183011852	219273043	206536429	2.06283e+08	72.7463
61	219905613	186754087	224229650	211142488	2.10508e+08	74.2362
62	223368713	190507286	229653661	215572831	2.14776e+08	75.7412
63	227441241	194323350	234502465	220057830	2.19081e+08	77.2596
64	231324375	197629986	238191437	224425987	2.22893e+08	78.6038
65	236095504	200779510	242797182	230672219	2.27586e+08	80.2588
66	240586516	204576970	246687409	235215439	2.31767e+08	81.7331
67	245014203	207628376	250836073	241030804	236127364	83.2709
68	248911025	210984071	254879633	245492413	2.40067e+08	84.6602
69	252913805	214513932	258988443	249923635	2.44085e+08	86.0772
70	257242549	218323809	263037494	253793882	2.48099e+08	87.4929
71	260858551	222243770	267309283	259173662	2.52396e+08	89.0082
72	265139268	225729130	272968167	262954858	2.56698e+08	90.5252
73	269823436	229258784	277816578	267061406	260990051	92.0388
74	274669594	232600486	282746200	270543804	265140021	93.5023
75	279443215	235728297	287447563	275713709	269583196	95.0692
76	282942977	240190101	291887202	279076946	2.73524e+08	96.4591
77	286762300	243897036	296398466	282690711	2.77437e+08	97.8389
78	294663589	247225042	302434420	287564084	2.82972e+08	99.7907
79	298696480	250260367	307129082	291515209	2.869e+08	101.176
80	302462880	253723646	313338495	295238907	291190982	102.689
81	307029665	256775269	317607005	298595520	2.95002e+08	104.033
82	311621677	260054432	322089768	304232896	2.995e+08	105.619
83	315218452	263162102	326551021	308465423	3.03349e+08	106.977
84	319448306	266344873	331123384	312644856	3.0739e+08	108.402
85	322902776	269257121	334892592	317027326	3.1102e+08	109.682
86	327440006	272469464	338708965	320763724	3.14846e+08	111.031
87	331255390	275499684	342584612	326777781	3.19029e+08	112.507
88	337125403	278756886	349264528	333130441	3.24569e+08	114.46
89	341685981	282314882	353222614	338930564	3.29039e+08	116.036
90	345562167	285483779	358786457	344151681	333496021	117.608
91	348884845	288782782	364579293	351269437	3.38379e+08	119.33
92	352107329	291976708	367688742	355710309	341870772	120.562
93	376419922	304613833	387746342	361257631	357509432	126.077
94	377115299	305057763	388398221	383613683	3.63546e+08	128.206
95	378402453	305826087	389803173	401182605	3.68804e+08	130.06
96	381575690	308450432	393092344	401182605	3.71075e+08	130.861
97	385524097	311805048	397219179	402061576	374152475	131.946
98	389473386	315631385	401401157	403455881	3.7749e+08	133.123
99	393427714	319627948	405467011	404638063	380790184	134.287
100	397508853	323242447	409612667	409020271	3.84846e+08	135.717
101	401774765	327125140	413688613	413958798	389136829	137.23
102	406040812	330983635	417816256	418726180	3.93392e+08	138.731
103	410249600	334585587	422136484	424114719	3.97772e+08	140.275
104	414548517	338057719	426502991	428401594	4.01878e+08	141.723
105	418561455	342070593	430519122	433081975	4.06058e+08	143.198
106	422791208	345650200	434737984	437497529	4.10169e+08	144.647
107	426593431	349402186	438697698	441905961	414149819	146.051
108	431392649	353071256	442728857	446885335	4.1852e+08	147.592
109	435346472	356164010	446945651	451825691	422570456	149.021
110	439446259	360000211	451098582	456577279	4.26781e+08	150.505
111	444372170	363970479	455096082	460893731	4.31083e+08	152.023
112	448516810	367630899	459717508	465715087	435395076	153.543
113	452636104	371634151	464054820	470476077	439700288	155.061
114	456253476	375814010	468910924	474643134	443905386	156.544
115	460796296	379509441	472820623	479058515	4.48046e+08	158.005
116	465037601	383327101	477524994	483653402	4.52386e+08	159.535
117	469459340	386948908	481473746	488532706	456603675	161.022
118	473990460	390648304	485963244	493202248	460951064	162.556
119	478358713	394188184	490674477	498754489	4.65494e+08	164.158
120	483352585	397946688	495092781	503284756	4.69919e+08	165.718
121	488335913	401811348	499212525	508375705	4.74434e+08	167.31
122	492914832	405581494	503287123	512681530	4.78616e+08	168.785
123	497595996	409662403	507483155	517406818	483037093	170.344
124	502255619	413283843	512167847	523531753	4.8781e+08	172.027
125	506088709	417651466	516290458	528144652	4.92044e+08	173.521
126	510002653	421377163	520882994	533713695	4.96494e+08	175.09
127	513925680	425274447	525219704	538990838	5.00853e+08	176.627
128	518734706	428712119	529765518	543343443	5.05139e+08	178.139
129	522994753	431997079	534389403	547793490	5.09294e+08	179.604
130	527832925	436081461	538961869	552610340	5.13872e+08	181.218
131	531041390	440157094	543199768	558913565	5.18328e+08	182.79
132	536332901	444100554	547084937	563371009	5.22722e+08	184.339
133	540927396	447718441	552447189	568162452	5.27314e+08	185.959
134	545892807	451241549	556677645	574106527	531979632	187.604
135	552275087	454903511	562055376	578663793	5.36974e+08	189.365
136	556240496	458211943	567117421	583319688	541222387	190.863
137	559919198	461677511	571209187	587578645	5.45096e+08	192.23
138	563968509	465197568	575197972	592071055	549108776	193.645
139	567714318	469128416	580148220	597300498	553572863	195.219
140	572207996	472423341	585878259	602945565	5.58364e+08	196.908
141	576175393	476265400	590184763	608035451	5.62665e+08	198.425
142	581668703	479756226	595651780	613257355	567583516	200.16
143	585519390	484097780	599824058	618377896	571954781	201.701
144	590367850	487746124	605333002	623937489	5.76846e+08	203.426
145	594961187	491479123	610320821	628785224	5.81387e+08	205.027
146	600852064	494909411	614551755	634333054	586161571	206.711
147	605953398	498394718	618760689	639130216	5.9056e+08	208.262
148	611049714	501951013	623422919	643796757	5.95055e+08	209.848
149	616777382	505423225	627807899	648100902	599527352	211.425
150	622712681	508975105	631566637	652418362	6.03918e+08	212.973
151	627331461	512429165	635321644	657720496	6.08201e+08	214.484
152	632332814	515835078	641436161	662892117	6.13124e+08	216.22
153	637237523	520010280	645619831	667562490	617607531	217.801
154	641589440	523416590	650009229	671634463	6.21662e+08	219.231
155	646121701	526803257	654092886	675967113	6.25746e+08	220.671
156	650661452	530705942	658162194	682326500	630464022	222.335
157	654388768	536101741	662456877	687310639	6.35065e+08	223.957
158	658955773	539956940	667004708	692301161	6.39555e+08	225.541
159	665116523	543392866	672999511	696712071	6.44555e+08	227.304
160	670920859	547390705	676802658	701231754	649086494	228.902
161	675629873	550662531	681036600	708868841	6.54049e+08	230.652
162	680737305	554691279	685887795	715080657	659099259	232.433
163	684333441	557805493	690028721	719635067	6.62951e+08	233.791
164	688894275	561445050	694536002	725706049	667645344	235.447
165	693425325	564859856	701103031	731954645	6.72836e+08	237.277
166	698105144	568313749	706359944	738806665	6.77896e+08	239.062
167	701879777	572201361	710665913	743205971	6.81988e+08	240.505
168	706166649	575346672	714877133	749027972	6.86355e+08	242.045
169	711143142	579154759	719624219	754094185	6.91004e+08	243.684
170	719828917	583371286	724473224	759566193	696809905	245.732
171	724299942	586960762	728364047	764396832	7.01005e+08	247.211
172	728398681	590946898	732734102	769129989	7.05302e+08	248.727
173	732994570	595299678	736980871	773266522	7.09635e+08	250.255
174	736843486	598772192	741640582	777830367	7.13772e+08	251.713
175	741281935	602280542	745857474	782610970	7.18008e+08	253.207
176	746524859	605922639	753105359	787363136	7.23229e+08	255.049
177	750160164	609623555	758283675	792437482	727626219	256.599
178	754928075	613659645	763345164	797962152	732473759	258.309
179	760203830	617839600	769633002	803092478	7.37692e+08	260.149
180	764497310	621341430	773924719	808270547	7.42009e+08	261.671
181	768913819	624644327	778061691	814205241	7.46456e+08	263.24
182	774284052	628269912	783036933	818249374	7.5096e+08	264.828
183	778605994	632688654	787145051	823303303	7.55436e+08	266.406
184	782621609	636266585	791129220	828141542	759539739	267.854
185	787705434	640094369	795890639	833264536	7.64239e+08	269.511
186	806946946	649552792	810481463	837903940	7.76221e+08	273.736
187	811753858	651062499	815055531	842564636	780109131	275.107
188	813001584	651909860	816759274	847747731	7.82355e+08	275.899
189	814506290	653042389	818452502	852863985	7.84716e+08	276.732
190	817805066	656173773	822302671	879281313	7.93891e+08	279.968
191	822599978	659994375	826450692	879281313	7.97082e+08	281.093
192	826607548	663838135	830553077	879287114	8.00071e+08	282.147
193	830669120	667350272	835151308	880796475	8.03492e+08	283.353
194	834969561	671368206	839317945	881765313	8.06855e+08	284.54
195	839084149	675086774	843860284	884666219	8.10674e+08	285.886
196	843677314	678683253	848157753	889360132	814969613	287.401
197	847947574	682833237	852771254	894374903	819481742	288.992
198	852366081	686586192	857298364	899885785	8.24034e+08	290.598
199	856596012	690706043	861336332	904698429	828334204	292.114
200	860628514	694489613	865408505	909198282	8.32431e+08	293.559
201	864685214	698215279	869900993	913988007	8.36697e+08	295.063
202	868883726	701770629	874427418	919084807	841041645	296.596
203	873702607	705666196	879270445	923820298	8.45615e+08	298.208
204	877550021	709372900	883256065	928712520	8.49723e+08	299.657
205	881770950	713275885	887964862	933681011	854173177	301.226
206	886977919	717128935	892395937	937894462	8.58599e+08	302.787
207	890657678	720845885	896964589	942909751	8.62844e+08	304.284
208	896266736	724236826	901303626	947282122	8.67272e+08	305.846
209	900572218	728313043	905873965	951581748	8.71585e+08	307.367
210	904329867	732554043	910286957	956788643	8.7599e+08	308.92
211	909422811	736577699	914993538	961172788	880541709	310.525
212	913792083	740381250	919574044	965499708	8.84812e+08	312.031
213	918096940	744206008	923777005	970210873	8.89073e+08	313.534
214	922218518	748333001	927990992	975350857	893473342	315.086
215	926590112	751974641	932505417	979626671	8.97674e+08	316.567
216	931312006	756113259	936945078	984516774	9.02222e+08	318.171
217	936725206	759733127	941373102	989505642	9.06834e+08	319.797
218	941710991	764386460	945778659	994066690	911485700	321.438
219	946492116	768421220	950046724	998865744	915956451	323.014
220	950949767	772311979	956604229	1003670238	9.20884e+08	324.752
221	955842996	775976959	960637350	1009218503	925418952	326.351
222	960267757	780026982	964461759	1013964657	9.2968e+08	327.854
223	964335166	783873282	969127359	1018378891	9.33929e+08	329.352
224	969609160	787525897	973761239	1023163498	9.38515e+08	330.97
225	974459394	791009834	978506598	1028780666	943189123	332.618
226	978521483	794705661	982980732	1034030682	9.4756e+08	334.159
227	983108704	798396362	987184827	1039256836	9.51987e+08	335.721
228	987857506	802433983	993111545	1044558518	956990388	337.485
229	993169132	805930381	998716194	1049303311	9.6178e+08	339.174
230	997117323	810034044	1002923185	1053953055	9.66007e+08	340.665
231	1001275911	813309920	1007117300	1059355713	970264711	342.166
232	1005730154	816966603	1012262014	1064282896	9.7481e+08	343.769
233	1010759327	820689074	1017080372	1069378774	9.79477e+08	345.415
234	1015211390	824964755	1021638661	1075195154	984252490	347.099
235	1019922837	828582223	1026273185	1079387936	9.88542e+08	348.612
236	1024816192	832535489	1030658454	1083704485	992928655	350.159
237	1029938462	836482068	1034912421	1088658051	9.97498e+08	351.77
238	1036063940	840032143	1038922308	1093342872	1.00209e+09	353.39
239	1040826059	843872998	1044513267	1099110190	1.00708e+09	355.15
240	1045056182	847400665	1049375143	1103864585	1.01142e+09	356.681
241	1050212563	850971907	1053355060	1108210504	1.01569e+09	358.185
242	1054464026	854750154	1057451124	1112361211	1.01976e+09	359.62
243	1059102242	858660682	1063713276	1117618210	1.02477e+09	361.389
244	1064318132	861824443	1067820169	1122043406	1.029e+09	362.88
245	1069298987	865514878	1073105136	1126825660	1.03369e+09	364.532
246	1073279320	869712401	1077571996	1131077496	1.03791e+09	366.022
247	1076897400	873206974	1082518255	1135999984	1.04216e+09	367.519
248	1081493272	876751404	1087273327	1141543185	1046765297	369.144
249	1087214565	880443719	1094617025	1146415005	1.05217e+09	371.051
250	1091240696	883904581	1099500253	1152529868	1.05679e+09	372.681
251	1096627802	887750339	1104643375	1156547300	1061392204	374.303
252	1101752728	891239413	1109401551	1161145766	1.06588e+09	375.887
253	1108083689	894875127	1113912668	1166362576	1070808515	377.623
254	1111951115	898522660	1119349533	1171549437	1.07534e+09	379.223
255	1116300776	902078054	1123956386	1176081543	1.0796e+09	380.725
256	1120521493	906651497	1128880970	1180136366	1.08405e+09	382.292
257	1125239937	910399924	1133261195	1185669494	1.08864e+09	383.913
258	1129149102	913839153	1138240839	1189769810	1092749726	385.361
259	1134687304	917234409	1144152342	1194875235	1.09774e+09	387.12
260	1139987389	920978967	1148897256	1199784693	1.10241e+09	388.768
261	1144862968	924322919	1154558853	1204458518	1.10705e+09	390.404
262	1150909744	928077282	1160076430	1209319669	1.1121e+09	392.183
263	1155867852	931413364	1164663540	1214691310	1.11666e+09	393.793
264	1160345311	935577120	1169142792	1219804032	1.12122e+09	395.4
265	1166130123	939132698	1173038857	1224511704	1.1257e+09	396.982
266	1170804812	942219032	1177981423	1230076795	1.13027e+09	398.593
267	1174984910	945558401	1182449469	1235297666	1.13457e+09	400.11
268	1178909041	949478404	1188652824	1240245606	1.13932e+09	401.785
269	1183655608	953338262	1193667640	1244150485	1.1437e+09	403.33
270	1188132201	956769265	1197937527	1248762579	1147900393	404.81
271	1193516540	960922788	1201991619	1253690196	1.15253e+09	406.443
272	1198054577	964331743	1206291017	1258302129	1.15674e+09	407.929
273	1201662616	967722485	1210744191	1263802114	1.16098e+09	409.424
274	1206537291	970965456	1215993299	1268371603	1.16547e+09	411.005
275	1212341088	974524377	1220384905	1272833603	1.17002e+09	412.611
276	1217522473	978242907	1224794780	1277287441	1.17446e+09	414.177
277	1223425294	980858251	1230097845	1282604641	1.17925e+09	415.864
278	1228147731	984251232	1234212853	1288483963	1.18377e+09	417.461
279	1231772774	987199290	1238038476	1293185260	1187548950	418.792
280	1260885743	998194353	1254828166	1298611191	1.20313e+09	424.287
281	1261102184	998330404	1255073827	1303575083	1.20452e+09	424.777
282	1262586421	999384893	1257033442	1308558576	1206890833	425.613
283	1264587887	1000890934	1259270728	1314830008	1.20989e+09	426.673
284	1268430571	1003961377	1263693225	1318885188	1.21374e+09	428.029
285	1272356638	1007125740	1267890098	1321707553	1.21727e+09	429.273
286	1276278767	1010250780	1271779583	1339803184	1.22453e+09	431.833
287	1280311558	1013651537	1276024788	1339803184	1.22745e+09	432.863
288	1284152480	1016776733	1280609727	1340468382	1.2305e+09	433.94
289	1288205591	1019573390	1285021886	1341876923	1.23367e+09	435.057
290	1293051991	1022876862	1289211116	1342912113	1.23701e+09	436.236
291	1296659466	1026226467	1293529449	1346926749	1.24084e+09	437.584
292	1301301362	1029199919	1297673137	1351840129	1.245e+09	439.054
293	1305300918	1033146286	1302262513	1356650021	1.24934e+09	440.583
294	1309006220	1036428768	1306242301	1361187593	1.25322e+09	441.95
295	1313475123	1039941330	1310676722	1365940997	1257508543	443.464
296	1317790120	1043255915	1315150000	1371440196	1.26191e+09	445.015
297	1322372813	1046413443	1319513528	1375948638	1.26606e+09	446.48
298	1326114863	1049705606	1324613562	1379964892	1.2701e+09	447.904
299	1330404450	1053139704	1328922403	1384424062	1.27422e+09	449.358
300	1334221924	1056335320	1333083833	1388964459	1278151384	450.743
301	1338436644	1059070575	1338146107	1393664261	1.28233e+09	452.217
302	1342998674	1062470098	1342813266	1397896262	1286544575	453.703
303	1346987451	1065886833	1346848400	1402128094	1.29046e+09	455.085
304	1350956408	1069356899	1350890742	1406865559	1294517402	456.515
305	1355006209	1072498766	1355400212	1411211902	1.29853e+09	457.93
306	1359412696	1075812371	1359950480	1415684900	1.30272e+09	459.406
307	1363726907	1078467386	1364822086	1420747903	1.30694e+09	460.896
308	1368342477	1081692515	1369520426	1425398164	1.31124e+09	462.412
309	1372869728	1084789247	1374273823	1429729201	1.31542e+09	463.885
310	1377176225	1087822655	1379404677	1434160287	1319640961	465.375
311	1381909889	1091127324	1383643506	1438789681	1323867600	466.865
312	1386232712	1093890856	1388356000	1443723792	1328050840	468.341
313	1390029858	1096494133	1392895554	1448205714	1.33191e+09	469.7
314	1394865786	1099854068	1397876655	1453234412	1.33646e+09	471.305
315	1398925278	1102883198	1402664556	1458535211	1.34075e+09	472.82
316	1403508183	1105881420	1407766245	1462943538	1.34502e+09	474.326
317	1408346119	1108933753	1411936726	1467497948	1.34918e+09	475.791
318	1412517983	1111773145	1416430740	1471753781	1.35312e+09	477.181
319	1416478656	1115359547	1420487188	1477524008	1.35746e+09	478.713
320	1420823724	1118152405	1426058610	1482553556	1.3619e+09	480.277
321	1424313317	1121337157	1430683829	1487379341	1365928411	481.698
322	1427860436	1124832622	1435529338	1492542576	1370191243	483.201
323	1432344336	1127768597	1440074736	1498570385	1.37469e+09	484.788
324	1437995628	1130714584	1444994456	1503534505	1.37931e+09	486.417
325	1441981951	1134307724	1449931972	1508053919	1.38357e+09	487.919
326	1445984894	1137444782	1454072147	1512748407	1.38756e+09	489.328
327	1452599222	1141305534	1458879447	1516996407	1.39245e+09	491.049
328	1458150125	1144572270	1463185574	1521032356	1.39674e+09	492.562
329	1462550172	1147794150	1467101110	1525846762	1.40082e+09	494.004
330	1467044942	1150936912	1472702643	1530416443	1405275235	495.574
331	1471258557	1153976832	1477904663	1534732016	1409468017	497.053
332	1476269087	1156947975	1482106855	1539053144	1.41359e+09	498.508
333	1480148390	1160047591	1487036211	1543971731	1.4178e+09	499.991
334	1484149155	1163260217	1491169509	1548186916	1.42169e+09	501.363
335	1488072979	1166925359	1496139310	1552459679	1.4259e+09	502.847
336	1492676047	1170441843	1501652942	1557244992	1430503956	504.471
337	1497065969	1173345454	1506522502	1561560259	1434623546	505.924
338	1501476793	1176491752	1510315889	1566481934	1438691592	507.358
339	1505997634	1179373723	1515379159	1570832290	1.4429e+09	508.841
340	1509755631	1182296723	1519858387	1576169288	1.44702e+09	510.295
341	1513638155	1185533516	1524171562	1580159741	1.45088e+09	511.655
342	1518312591	1188720750	1528275780	1585458748	1.45519e+09	513.177
343	1522576605	1191943530	1532359011	1589996866	1459219003	514.597
344	1526650204	1194913680	1537448266	1594487721	1.46337e+09	516.063
345	1530838756	1197671621	1541816326	1599837948	1.46754e+09	517.532
346	1534608279	1200666939	1545618708	1603847600	1.47119e+09	518.817
347	1538376901	1203812124	1549995379	1608899426	1.47527e+09	520.258
348	1542021688	1207302943	1554514237	1612708131	1.47914e+09	521.621
349	1545693547	1210619894	1559345096	1617102877	1.48319e+09	523.051
350	1549324614	1214045462	1563806190	1621985580	1.48729e+09	524.497
351	1553961791	1217059898	1568346705	1626749279	1.49153e+09	525.992
352	1557681839	1219678700	1573379554	1632448980	1.4958e+09	527.497
353	1562266399	1222615382	1577582562	1636757046	1.49981e+09	528.91
354	1567864199	1225601684	1582400676	1640942903	1.5042e+09	530.461
355	1571721322	1228420518	1586117178	1645291436	1.50789e+09	531.76
356	1575826259	1232100379	1590946529	1651553397	1512606641	533.425
357	1581212337	1236240184	1596044686	1656093545	1517397688	535.114
358	1585948475	1239202302	1600382958	1660289521	1521455814	536.545
359	1589448370	1241956925	1606091268	1664172378	1.52542e+09	537.942
360	1593576746	1244985857	1610966625	1668563614	1.52952e+09	539.39
361	1596936210	1248693721	1616479458	1672343698	1.53361e+09	540.833
362	1602357535	1252183263	1622198309	1677569201	1538577077	542.583
363	1606625271	1254850044	1626351222	1683844213	1.54292e+09	544.114
364	1610214254	1258104835	1630545730	1688603750	1.54687e+09	545.507
365	1614522700	1260919155	1634661534	1692609736	1.55068e+09	546.851
366	1618480587	1263895597	1639396544	1698593985	1.55509e+09	548.407
367	1623069794	1266390787	1643329262	1704564308	1.55934e+09	549.905
368	1628451020	1269257614	1647011774	1708776214	1.56337e+09	551.328
369	1632680041	1272851258	1652981528	1713131150	1.56791e+09	552.928
370	1637060584	1276348437	1656966297	1718519526	1572223711	554.449
371	1640450835	1279237154	1661084257	1723043008	1.57595e+09	555.764
372	1645079761	1281827425	1666655358	1727938452	1580375249	557.323
373	1649990329	1283716807	1669788860	1731753358	1.58381e+09	558.536
374	1678297206	1287107676	1684876801	1736369685	1596662842	563.067
375	1679011483	1287679522	1685988482	1740532726	1.5983e+09	563.646
376	1680331573	1288405474	1687388856	1746416326	1.60064e+09	564.468
377	1683217376	1290617873	1690763873	1751302558	1603975420	565.646
378	1687233192	1293718349	1694796292	1757633899	1608345433	567.187
379	1691352227	1297251052	1698894650	1761717342	1.6123e+09	568.583
380	1695308568	1300466446	1702927871	1766186683	1616222392	569.965
381	1699793398	1303680510	1706981285	1789860113	1.62508e+09	573.088
382	1704011805	1306714779	1711334859	1789860113	1627980389	574.111
383	1707942210	1309588493	1715399788	1789860113	1630697651	575.07
384	1712063000	1312883780	1719732040	1791200602	1.63397e+09	576.224
385	1716797503	1316224047	1724057245	1792279672	1.63734e+09	577.412
386	1720926362	1319319993	1728408245	1794554573	1.6408e+09	578.633
387	1724590816	1322460728	1732583545	1799311732	1.64474e+09	580.021
388	1729212599	1325614679	1736489748	1804353477	1.64892e+09	581.495
389	1733192055	1329151780	1740941021	1809856488	1653285336	583.035
390	1737379889	1332136727	1745084498	1815342764	1.65749e+09	584.517
391	1741607289	1334975385	1749422449	1820382667	1.6616e+09	585.966
392	1745365200	1338314278	1753856889	1825759589	1665823989	587.457
393	1750159045	1341801015	1758103756	1830850939	1.67023e+09	589.01
394	1754295497	1345092698	1762337278	1836118430	1.67446e+09	590.503
395	1757875533	1348274294	1766518264	1841226278	1.67847e+09	591.918
396	1762002841	1351812594	1770854676	1846344013	1682753531	593.427
397	1766128483	1354838730	1775102305	1851317004	1.68685e+09	594.871
398	1770213464	1357817560	1779140878	1856272008	1.69086e+09	596.286
399	1774441256	1361201163	1783774953	1861214675	1.69516e+09	597.802
400	1778477510	1364293960	1788004762	1865793496	1699142432	599.207
401	1782650845	1367258604	1792079726	1871525755	1.70338e+09	600.701
402	1787074322	1370306239	1796010419	1876010154	1.70735e+09	602.101
403	1791108682	1373905195	1801516980	1880757136	1.71182e+09	603.678
404	1795149030	1377555652	1805696966	1886223516	1716156291	605.207
405	1798910459	1380970227	1809619797	1891315608	1.7202e+09	606.634
406	1803346578	1383911153	1814211128	1897129782	1.72465e+09	608.202
407	1808659991	1386936733	1818332563	1901939314	1.72897e+09	609.725
408	1812865647	1389809685	1822237309	1907547289	1.73311e+09	611.187
409	1818247925	1393076636	1826313704	1912901636	1.73763e+09	612.781
410	1822238632	1396395631	1830279515	1917737075	1.74166e+09	614.202
411	1826254713	1399655402	1835023600	1922520885	1745863650	615.683
412	1831068390	1402706442	1838631485	1927433833	1.74996e+09	617.128
413	1834924584	1405922946	1842633602	1932681191	1.75404e+09	618.567
414	1839675889	1408544936	1846869666	1937490729	1758145305	620.014
415	1843676067	1411410572	1851480953	1942984439	1.76239e+09	621.511
416	1847961936	1414386217	1855543943	1949274788	1766791721	623.064
417	1852644834	1417938429	1860327054	1956070404	1.77175e+09	624.811
418	1857282918	1420875067	1864189786	1960500750	1.77571e+09	626.209
419	1861743062	1423872893	1868365508	1966217223	1.78005e+09	627.739
420	1866057420	1426784106	1872820832	1971267499	1.78423e+09	629.214
421	1871356361	1430030775	1877071814	1976045341	1.78863e+09	630.764
422	1875518863	1432974741	1881343527	1982889621	1793181688	632.37
423	1881139907	1435926840	1885339499	1988599821	1.79775e+09	633.982
424	1886172583	1439317696	1889160587	1994540627	1.8023e+09	635.585
425	1890726427	1442185774	1893947572	2000767241	1.80691e+09	637.21
426	1896068832	1445023926	1898258508	2006328647	1.81142e+09	638.802
427	1900034345	1449163744	1902470986	2012071101	1815935044	640.394
428	1905174555	1452657775	1906097839	2017903921	1.82046e+09	641.989
429	1910014257	1455958952	1911265722	2023872597	1825277882	643.689
430	1915276483	1459337727	1916203055	2028862916	1.82992e+09	645.326
431	1918890176	1462418107	1920055361	2033531718	1.83372e+09	646.667
432	1923012005	1465693997	1925070693	2038716923	1.83812e+09	648.219
433	1926963824	1470060637	1930520355	2043187166	1.84268e+09	649.827
434	1930587839	1472946136	1935283260	2048023283	1.84671e+09	651.247
435	1935173503	1475933432	1939441114	2052241200	1.8507e+09	652.653
436	1939311495	1478818563	1944505433	2057518576	1.85504e+09	654.184
437	1943628713	1481650977	1948255196	2062839953	1.85909e+09	655.614
438	1949326562	1484707121	1951910299	2067498269	1.86336e+09	657.119
439	1954324900	1487375856	1956638386	2074018700	1.86809e+09	658.787
440	1958375629	1490323160	1961228793	2078897075	1.87221e+09	660.238
441	1962473181	1493925843	1965180292	2083823393	1.87635e+09	661.7
442	1968882053	1496970298	1969153046	2089646223	1881162905	663.397
443	1975325607	1499657993	1973084540	2095919980	1885997030	665.102
444	1980535731	1502459981	1978752655	2102143738	1.89097e+09	666.857
445	1985947516	1505717307	1983512849	2106915384	1895523264	668.461
446	1990440599	1509223774	1987941102	2112429647	1.90001e+09	670.043
447	1994007431	1512154319	1991971133	2117862046	1.904e+09	671.45
448	1998987213	1515177495	1995823385	2122495449	1.90812e+09	672.904
449	2003025935	1517943049	2000774300	2128261523	1.9125e+09	674.448
450	2007750917	1521008273	2004783317	2133058570	1.91665e+09	675.912
451	2012096405	1523938703	2009440988	2139069744	1921136460	677.494
452	2015684839	1526749027	2013741724	2143806195	1.925e+09	678.855
453	2020046257	1529459862	2019242946	2149169793	1.92948e+09	680.436
454	2024442061	1533103402	2023257867	2153567900	1.93359e+09	681.886
455	2028515232	1535954736	2027596567	2158453091	1.93763e+09	683.31
456	2032644180	1538901178	2033041585	2163211562	1.94195e+09	684.834
457	2036157415	1541667247	2036838240	2168413304	1.94577e+09	686.18
458	2039935772	1544531355	2041865417	2173923016	1950063890	687.695
459	2044455595	1547169398	2046275459	2178460739	1.95409e+09	689.115
460	2051071664	1549913834	2052418418	2183530420	1959233584	690.929
461	2057452535	1552619642	2057268124	2188001456	1.96384e+09	692.552
462	2061115525	1555504974	2062202832	2193251934	1.96802e+09	694.027
463	2065264324	1558408216	2066354678	2198910319	1.97223e+09	695.514
464	2069827456	1561531431	2070995000	2204165049	1976629734	697.064
465	2073053622	1564399656	2075845192	2209970968	1.98082e+09	698.54
466	2077170952	1567081055	2079442150	2215539667	1984808456	699.948
467	2097064915	1571805666	2095625842	2220590715	1.99627e+09	703.99
468	2099505914	1573241384	2095716000	2225154489	1.9984e+09	704.742
469	2100670972	1574137916	2097377497	2230558732	2.00069e+09	705.547
470	2102149572	1574946667	2099176525	2235359295	2.00291e+09	706.331
471	2105501750	1577377796	2102897775	2240084063	2006465346	707.585
472	2109881497	1580345961	2106876832	2245011865	2.01053e+09	709.018
473	2113920054	1583063509	2110979523	2249538165	2.01438e+09	710.375
474	2118233723	1585642367	2114979308	2254584186	2018359896	711.78
475	2122046636	1588376052	2119257146	2259618026	2022324465	713.178
476	2125922282	1591112723	2123910215	2263324782	2.02607e+09	714.498
477	2129843149	1593945894	2128391691	2283626042	2033951694	717.278
478	2134010439	1596648247	2132665594	2283626042	2.03674e+09	718.261
479	2138039243	1599542995	2136945816	2283916754	2039611202	719.274
480	2142058975	1602567767	2140987151	2285611145	2.04281e+09	720.401
481	2146304963	1605656384	2145249239	2286280070	2045872664	721.482
482	2150080402	1608555740	2149322771	2290142132	2.04953e+09	722.77
483	2154750004	1611468230	2153540326	2295380126	2.05378e+09	724.272
484	2158397055	1614347260	2158266814	2300474563	2057871423	725.714
485	2162523218	1616917529	2162307714	2305670298	2.06185e+09	727.118
486	2167154854	1619185364	2166382177	2310504765	2065806790	728.512
487	2171760406	1622020837	2170226387	2314930187	2.06973e+09	729.897
488	2175755964	1624881611	2174515921	2320232691	2.07385e+09	731.347
489	2180211478	1627360081	2178497308	2325227699	2.07782e+09	732.75
490	2183839956	1630446967	2182656901	2330483251	2.08186e+09	734.172
491	2188419212	1633138174	2186313701	2335318172	2.0858e+09	735.562
492	2192539500	1636027772	2190302138	2340266451	2.08978e+09	736.968
493	2196444179	1639013517	2194633084	2345070668	2093790362	738.381
494	2200194677	1641364186	2199198306	2349817977	2.09764e+09	739.739
495	2204613713	1644196731	2203788080	2354726536	2101831265	741.216
496	2208547773	1646902041	2208552095	2359787416	2.10595e+09	742.668
497	2212366192	1649480651	2213328427	2365141199	2.11008e+09	744.125
498	2216772693	1651796282	2217740830	2370090498	2.1141e+09	745.543
499	2221723785	1654551790	2222397139	2375984315	2.11866e+09	747.152
500	2226037307	1657292148	2226721730	2380554300	2.12265e+09	748.558
501	2231330787	1659750054	2231031615	2385359774	2.12687e+09	750.046
502	2235782384	1662259493	2235319626	2390356978	2.13093e+09	751.478
503	2240336958	1664983524	2240880585	2395095900	2.13532e+09	753.028
504	2245078619	1667438388	2244836580	2400038526	2.13935e+09	754.447
505	2248937866	1670124230	2248670035	2405713628	2.14336e+09	755.862
506	2252902558	1672727962	2253275595	2410297110	2.1473e+09	757.251
507	2258998233	1675573348	2257937340	2414799065	2.15183e+09	758.847
508	2263054695	1678326220	2262648184	2420337461	2156091640	760.351
509	2267045577	1681022390	2266182769	2425566897	2.15995e+09	761.713
510	2271285011	1683506887	2270877476	2431134738	2164201028	763.211
511	2275639042	1686210027	2275676746	2437228164	2.16869e+09	764.794
512	2279922971	1689313539	2280095168	2441504349	2.17271e+09	766.211
513	2284783804	1692560261	2284967036	2446208822	2.17713e+09	767.771
514	2288532048	1695142204	2288998666	2451830159	2.18113e+09	769.18
515	2292485468	1698178265	2293180889	2456685140	2.18513e+09	770.593
516	2297335849	1700941807	2299050161	2460734263	2189515520	772.138
517	2301353629	1703417190	2303189824	2465010906	2.19324e+09	773.453
518	2305257078	1706088834	2308004261	2470560227	2197477600	774.946
519	2309499985	1708711633	2312419200	2475441549	2.20152e+09	776.371
520	2313593873	1711337007	2317099838	2479870804	2.20548e+09	777.767
521	2318168670	1714196697	2322140423	2484218656	2.20968e+09	779.25
522	2322305789	1716894408	2327136808	2488623222	2.21374e+09	780.681
523	2326298284	1719364939	2332049656	2493511943	2.21781e+09	782.115
524	2331418495	1722427310	2335676681	2499121976	2.22216e+09	783.651
525	2335609949	1725066602	2340592184	2504832698	2.22653e+09	785.19
526	2340668547	1727442956	2344544808	2509156043	2.23045e+09	786.575
527	2345212816	1730088753	2348483757	2514565593	2.23459e+09	788.033
528	2349330642	1732630594	2352592497	2519046547	2238400070	789.378
529	2354419069	1735289706	2357958098	2523407717	2.24277e+09	790.918
530	2359037801	1737975974	2361459544	2528640629	2246778487	792.332
531	2363902745	1740420573	2365422343	2534040693	2.25095e+09	793.802
532	2367786861	1742914448	2369911355	2538698610	2.25483e+09	795.171
533	2372205461	1745467562	2374947019	2542886063	2.25888e+09	796.599
534	2377307644	1747809681	2379077576	2547751333	2.26299e+09	798.048
535	2381389636	1750710170	2383288937	2554973293	2267590509	799.672
536	2385272862	1752892334	2387378282	2561548127	2.27177e+09	801.147
537	2389756746	1755310332	2392498514	2566949135	2.27613e+09	802.683
538	2394312905	1757632285	2396912079	2572827698	2.28042e+09	804.196
539	2398652586	1760090335	2400817602	2577390608	2.28424e+09	805.542
540	2402532334	1762686920	2404519780	2581586616	2.28783e+09	806.81
541	2406454316	1765678965	2408903517	2585771543	2.2917e+09	808.175
542	2411311841	1768138363	2412749617	2591154917	2.29584e+09	809.633
543	2415454771	1770631615	2417318052	2595662204	2.29977e+09	811.019
544	2419797926	1773520555	2421156007	2600949828	2303856079	812.461
545	2424414884	1776123670	2424594505	2605770683	2.30773e+09	813.826
546	2428476320	1778653545	2428753149	2610752205	2.31166e+09	815.212
547	2432095765	1781285661	2432622131	2616314154	2.31558e+09	816.595
548	2435994878	1783637890	2437572382	2620293506	2319374664	817.933
549	2439378810	1785915350	2442072856	2624933917	2.32308e+09	819.238
550	2442784480	1788874730	2446468949	2631303785	2327357986	820.749
551	2446817505	1792731566	2451159093	2636443782	2.33179e+09	822.311
552	2450847986	1795064914	2455721578	2641941484	2.33589e+09	823.759
553	2455887274	1797804753	2460563195	2646939771	2.3403e+09	825.312
554	2460463433	1800065674	2464346025	2651682588	2344139430	826.667
555	2464403760	1802436646	2469186748	2656576852	2.34815e+09	828.082
556	2468891391	1805109338	2473912723	2661107783	2.35226e+09	829.529
557	2472654640	1808456050	2477941673	2665464249	2356129153	830.895
558	2476660474	1812309529	2482738011	2670049635	2.36044e+09	832.415
559	2480815025	1815096734	2486179334	2674846752	2.36423e+09	833.753
560	2484626080	1817028665	2490165956	2680438474	2.36806e+09	835.104
561	2511643048	1821680832	2507381433	2685432863	2381534544	839.854
562	2511836977	1821802753	2507955458	2690960077	2.38314e+09	840.42
563	2513349068	1822764893	2509578235	2695089648	2385195461	841.145
564	2515295442	1824109884	2511838108	2699192384	2.38761e+09	841.996
565	2519091514	1826682707	2515758933	2703262855	2.3912e+09	843.263
566	2522755727	1829773621	2520144264	2707815031	2.39512e+09	844.646
567	2526610488	1832940556	2523841637	2711882986	2.39882e+09	845.95
568	2530731306	1835909739	2527858672	2717805109	2.40308e+09	847.451
569	2534647112	1838661372	2532382724	2723101907	2.4072e+09	848.905
570	2539093784	1841562285	2536550633	2727488798	2411173875	850.307
571	2543442927	1844442338	2541038849	2731925089	2.41521e+09	851.731
572	2547560348	1847217989	2544827232	2751415307	2422755219	854.391
573	2551622678	1850743698	2549160807	2761248552	2.42819e+09	856.309
574	2556050870	1853792090	2553580060	2761248552	2431167893	857.358
575	2560266450	1856988662	2557366477	2762448505	2.43427e+09	858.451
576	2563902499	1859689833	2561707485	2763606322	2.43723e+09	859.494
577	2568306631	1862799821	2565753214	2765163243	2.44051e+09	860.651
578	2572450870	1865814421	2569921772	2769493699	2.44442e+09	862.031
579	2576415614	1869043722	2573914853	2774417459	2448447912	863.451
580	2580030578	1872076429	2577893819	2779707359	2.45243e+09	864.855
581	2584807243	1874998206	2581502810	2784691928	2.4565e+09	866.291
582	2588528142	1878216909	2585987761	2789559699	2.46057e+09	867.727
583	2592940127	1881189332	2589612731	2794868101	2.46465e+09	869.166
584	2596894373	1883886076	2593993525	2799762653	2.46863e+09	870.57
585	2600917967	1887015228	2598743675	2804627985	2.47283e+09	872.049
586	2604432958	1889875544	2602802624	2809701448	2.4767e+09	873.416
587	2608119905	1892459194	2606899308	2813927909	2480351579	874.702
588	2613187494	1895313123	2610963199	2819123756	2484646893	876.217
589	2617145808	1897907459	2614812202	2823658415	2488380971	877.534
590	2621315693	1901027801	2618956263	2828561682	2.49247e+09	878.974
591	2626171621	1903910082	2623725696	2833184065	2496747866	880.485
592	2630056568	1906648111	2627894266	2837807682	2.5006e+09	881.844
593	2634783580	1909487972	2633063562	2842805314	2505035107	883.407
594	2639228301	1912136010	2637059808	2847551609	2508993932	884.803
595	2644552356	1914633842	2641476994	2851645347	2.51308e+09	886.243
596	2648322525	1917163815	2645940082	2856327756	2.51694e+09	887.605
597	2652851366	1920040986	2649985901	2861151149	2.52101e+09	889.04
598	2657113466	1922962447	2654637018	2865656207	2.52509e+09	890.48
599	2661617411	1926109881	2659561218	2870937913	2.52956e+09	892.055
600	2665976414	1929422834	2663012358	2875403962	2533453892	893.429
601	2670248665	1933422140	2667158032	2880122740	2.53774e+09	894.94
602	2674326661	1936158746	2670955887	2884788582	2541557469	896.287
603	2678396770	1938927131	2674652132	2889235245	2.5453e+09	897.608
604	2682826510	1941328485	2678859162	2894122212	2.54928e+09	899.012
605	2688320292	1944064386	2683748433	2899289131	2.55386e+09	900.624
606	2692740533	1946493869	2687816622	2904115523	2.55779e+09	902.012
607	2697032944	1948950869	2691192650	2908775717	2561488045	903.315
608	2701242687	1952163202	2695146947	2912736819	2.56532e+09	904.668
609	2704927388	1955103997	2698761259	2917722087	2.56913e+09	906.01
610	2708278831	1957338691	2702676694	2922391281	2.57267e+09	907.259
611	2712269795	1959572006	2706445813	2927039210	2576331706	908.55
612	2716581159	1962390879	2709714606	2932387833	2.58027e+09	909.938
613	2720910321	1964826277	2714139618	2937026659	2.58423e+09	911.334
614	2725020694	1967469311	2717964293	2941600171	2.58801e+09	912.67
615	2728892455	1970376601	2721874108	2946486674	2.59191e+09	914.043
616	2732657680	1972778094	2725595822	2951234642	2.59557e+09	915.333
617	2736406649	1975512384	2729183425	2956536589	2.59941e+09	916.689
618	2739864675	1978391879	2734084040	2961002642	2603335809	918.073
619	2743932414	1981162897	2738414237	2965126648	2607159049	919.421
620	2749815729	1983863832	2742612940	2969420547	2611428262	920.927
621	2755176126	1986544227	2746834844	2974210430	2.61569e+09	922.43
622	2759752536	1989289002	2750955698	2979515841	2.61988e+09	923.907
623	2764238771	1992927832	2754611665	2984277843	2.62401e+09	925.365
624	2767962014	1995647979	2758787453	2988672549	2.62777e+09	926.689
625	2773209722	1998278143	2762896973	2992878899	2.63182e+09	928.117
626	2776859850	2000938321	2766765484	2998042291	2.63565e+09	929.469
627	2780762078	2003390125	2771113757	3003103026	2.63959e+09	930.859
628	2786002165	2005711922	2776406178	3008596972	2.64418e+09	932.477
629	2790350691	2008171047	2779859557	3014232079	2.64815e+09	933.878
630	2795894518	2011166540	2785377635	3018566599	2652751323	935.5
631	2799743866	2013415056	2790575925	3022873323	2.65665e+09	936.875
632	2804737582	2016272025	2794194860	3027437544	2.66066e+09	938.289
633	2808888916	2018768160	2797730267	3032078545	2664366472	939.596
634	2814764241	2021050853	2802838709	3036465896	2.66878e+09	941.152
635	2818870052	2025604039	2806671285	3040465715	2.6729e+09	942.606
636	2823367329	2027987187	2813009107	3044839681	2677300826	944.157
637	2826645224	2030381824	2816371627	3048522156	2.68048e+09	945.278
638	2830913166	2033283733	2820661549	3053587700	2684611537	946.735
639	2835849298	2035687798	2825146633	3058029325	2.68868e+09	948.169
640	2839284102	2038195928	2828580266	3063729819	2.69245e+09	949.499
641	2844173607	2040798050	2833111807	3069063008	2696786618	951.029
642	2847977089	2044245564	2837069834	3072620591	2.70048e+09	952.331
643	2851470674	2047078465	2841198956	3078026952	2.70444e+09	953.729
644	2855098026	2049560921	2845376488	3083497343	2.70838e+09	955.118
645	2859007751	2051892247	2850356875	3087846837	2.71228e+09	956.491
646	2863402556	2054482446	2853925262	3092451130	2.71607e+09	957.827
647	2868304679	2057449721	2860191799	3097388208	2.72083e+09	959.509
648	2873529702	2059717285	2865524257	3102347857	2.72528e+09	961.077
649	2876843427	2062106216	2869866801	3107538600	2729088761	962.42
650	2880816095	2064297354	2874286304	3112276981	2.73292e+09	963.771
651	2884377687	2067042352	2878235372	3116957832	2.73665e+09	965.088
652	2889764260	2069387949	2882097116	3121707827	2740739288	966.529
653	2893099325	2071942738	2887773671	3127337776	2.74504e+09	968.045
654	2896760271	2073687816	2891071770	3132539929	2.74851e+09	969.271
655	2920955098	2077259224	2906499288	3137812752	2.76063e+09	973.544
656	2921692532	2077806435	2907570169	3142380340	2762362369	974.154
657	2923061264	2078358706	2908895076	3147360678	2764418931	974.879
658	2925632858	2080183198	2912079819	3152911908	2.7677e+09	976.037
659	2929306867	2082505945	2915763182	3157537778	2771278443	977.298
660	2932950871	2084900196	2919219969	3162566980	2774909504	978.579
661	2936578852	2087229046	2923203977	3167147282	2.77854e+09	979.859
662	2940426226	2090081980	2926968036	3172113223	2.7824e+09	981.22
663	2944015914	2092020936	2931064872	3176832769	2.78598e+09	982.484
664	2948032591	2094372357	2934936893	3181152573	2.78962e+09	983.768
665	2951473692	2096857267	2938785216	3185115797	2793057993	984.979
666	2955098697	2098929174	2942590956	3190065030	2.79667e+09	986.253
667	2958382816	2101413867	2946566492	3193735046	2.80002e+09	987.436
668	2962760311	2103608001	2950519854	3212692723	2.8074e+09	990.035
669	2966627235	2105999199	2954619806	3212692723	2.80998e+09	990.948
670	2970224911	2108490156	2958330320	3212798291	2.81246e+09	991.822
671	2973614205	2110503339	2962382145	3214468782	2.81524e+09	992.802
672	2977338738	2112664096	2966496608	3215025382	2817881206	993.733
673	2981436982	2115062192	2969942177	3218050893	2821123061	994.876
674	2985216619	2117098488	2973600348	3222610731	2.82463e+09	996.114
675	2989302901	2119399551	2977455166	3227432726	2828397586	997.442
676	2993184415	2121877924	2981418264	3231801575	2.83207e+09	998.737
677	2996871095	2124083022	2985946272	3235892645	2.8357e+09	1000.02
678	3000481996	2126674270	2989936897	3240016109	2839277318	1001.28
679	3004104803	2128753429	2993868982	3244747531	2.84287e+09	1002.54
680	3008146195	2130891800	2997988056	3248972419	2.8465e+09	1003.83
681	3012230297	2133111787	3001736509	3253554924	2.85016e+09	1005.12
682	3016196871	2135536264	3006700703	3258093650	2854131872	1006.52
683	3020588483	2138054712	3010257363	3262239317	2.85778e+09	1007.81
684	3024797182	2140454261	3014045974	3266245575	2861385748	1009.08
685	3029008387	2142522540	3017917185	3270641753	2.86502e+09	1010.36
686	3032815975	2144882050	3021869663	3274608854	2.86854e+09	1011.6
687	3036195688	2146971079	3025802535	3278672879	2.87191e+09	1012.79
688	3040164381	2149733225	3031229484	3282556992	2.87592e+09	1014.2
689	3044274974	2151972663	3034887921	3287408383	2.87964e+09	1015.51
690	3047845851	2153963567	3038805512	3291437980	2.88301e+09	1016.7
691	3051360667	2156559170	3042488621	3296294082	2886675635	1017.99
692	3054954529	2158820066	3046436965	3300154275	2.89009e+09	1019.2
693	3059989724	2160991019	3050192072	3304585461	2893939569	1020.56
694	3064140999	2163344707	3054316962	3308973695	2.89769e+09	1021.88
695	3067885703	2165136174	3058245008	3313628106	2.90122e+09	1023.12
696	3071460449	2167311826	3061900684	3318561932	2.90481e+09	1024.39
697	3074749646	2169404727	3065612681	3322482250	2908062326	1025.54
698	3078204780	2171456332	3068695189	3326713032	2.91127e+09	1026.67
699	3082883713	2173852048	3072874004	3331022237	2.91516e+09	1028.04
700	3086628304	2176061059	3076651745	3334815912	2918539255	1029.23
701	3091493154	2178333137	3080467695	3339779753	2.92252e+09	1030.63
702	3097826249	2180336414	3083976221	3343734364	2926468312	1032.03
703	3101959536	2182498974	3089390006	3348306323	2.93054e+09	1033.46
704	3105916724	2184835931	3093220485	3352779654	2.93419e+09	1034.75
705	3109880772	2187183004	3097082261	3357292171	2937859552	1036.04
706	3113216180	2189202050	3101347518	3360889010	2.94116e+09	1037.21
707	3117040580	2191361741	3105280243	3365318351	2.94475e+09	1038.47
708	3120278069	2193801419	3109294704	3369789723	2.94829e+09	1039.72
709	3124047102	2195888201	3112672865	3373920024	2951632048	1040.9
710	3128272368	2198160934	3116318298	3377493333	2.95506e+09	1042.11
711	3132099220	2200409930	3120364308	3381697396	2.95864e+09	1043.37
712	3135329112	2202564252	3124876225	3385570849	2.96209e+09	1044.59
713	3139771942	2204739332	3128770616	3389886268	2.96579e+09	1045.89
714	3143991188	2207123670	3132216634	3394409475	2.96944e+09	1047.18
715	3149022310	2209089385	3136386765	3399493083	2.9735e+09	1048.61
716	3152793311	2211045777	3140940923	3403093397	2976968352	1049.84
717	3157090255	2213205071	3144651169	3406818853	2980441337	1051.06
718	3160975290	2215483690	3148168467	3410612048	2.98381e+09	1052.25
719	3165433044	2217727192	3151964886	3414237788	2.98734e+09	1053.49
720	3170032354	2219962323	3156320471	3418910168	2991306329	1054.89
721	3174454807	2221765670	3159741115	3422472241	2.99461e+09	1056.06
722	3179012762	2224165806	3163120925	3427726341	2.99851e+09	1057.43
723	3183724341	2226430432	3166946427	3433052656	3002538464	1058.85
724	3188699180	2228450177	3171849159	3438229561	3.00681e+09	1060.36
725	3192256596	2230775445	3175367767	3442761339	3.01029e+09	1061.59
726	3197169990	2232859082	3178813844	3446436325	3.01382e+09	1062.83
727	3202054041	2234861293	3183457750	3450606867	3.01774e+09	1064.22
728	3205899516	2236981509	3187356293	3456234275	3.02162e+09	1065.58
729	3209625962	2239146134	3191087341	3460119531	3024994742	1066.77
730	3215249837	2241213407	3196843713	3463916414	3.02931e+09	1068.29
731	3218626931	2243559397	3200434135	3468612942	3.03281e+09	1069.53
732	3222327950	2245903629	3205220736	3472924433	3036594187	1070.86
733	3226128724	2247972289	3208945263	3477117991	3.04004e+09	1072.08
734	3229771896	2249787600	3213177791	3481067358	3.04345e+09	1073.28
735	3233884417	2251866240	3216807897	3484482768	3.04676e+09	1074.45
736	3236953085	2253773264	3220867679	3488681144	3050068793	1075.61
737	3241267215	2255870449	3225166635	3492449925	3053688556	1076.89
738	3245454114	2260234768	3228549807	3495888565	3.05753e+09	1078.25
739	3250117376	2262456368	3232027148	3500249444	3061212584	1079.54
740	3253776706	2264901442	3236206654	3506597446	3065370562	1081.01
741	3257992894	2267350696	3239844159	3511646431	3069208545	1082.36
742	3261487353	2269423782	3243537454	3515833987	3072570644	1083.55
743	3268440581	2271527410	3247890507	3519662406	3076880226	1085.07
744	3272948016	2273620681	3251987478	3523418750	3.08049e+09	1086.34
745	3276870730	2275703767	3255561876	3527703112	3.08396e+09	1087.57
746	3280311981	2278674942	3260267843	3532663499	3.08798e+09	1088.98
747	3283653175	2280620740	3264251382	3536406372	3.09123e+09	1090.13
748	3298095735	2283929252	3278282516	3541333619	3.10041e+09	1093.37
749	3301459291	2285888152	3278282516	3545938504	3.10289e+09	1094.24
750	3302609974	2286600772	3279982950	3550688343	3.10497e+09	1094.98
751	3303914385	2287297589	3281557882	3555213418	3.107e+09	1095.69
752	3307190017	2289343971	3284949150	3559050561	3.11013e+09	1096.8
753	3311263115	2292000803	3288523759	3563629213	3.11385e+09	1098.11
754	3314873439	2294354776	3292257409	3567200569	3.11717e+09	1099.28
755	3318369016	2296731851	3295824898	3571129638	3.12051e+09	1100.46
756	3322113206	2299325071	3299514697	3575650561	3.12415e+09	1101.74
757	3325937486	2302176792	3303388994	3581661579	3.12829e+09	1103.2
758	3329691751	2304460875	3307301159	3585393834	3.13171e+09	1104.41
759	3333277491	2306832233	3310852264	3589855634	3.1352e+09	1105.64
760	3337151563	2309690269	3314533900	3595749763	3.13928e+09	1107.08
761	3340639651	2311909279	3318447091	3601300968	3.14307e+09	1108.41
762	3344641218	2313890383	3322267761	3605045892	3.14646e+09	1109.61
763	3348221950	2316182320	3326316674	3607509499	3.14956e+09	1110.7
764	3352302104	2318841365	3329736243	3628143691	3.15726e+09	1113.41
765	3355591220	2320954036	3333724267	3628143691	3.1596e+09	1114.24
766	3359400082	2323376475	3337500747	3628883898	3.16229e+09	1115.19
767	3363002047	2325727868	3341335626	3630347222	3.1651e+09	1116.18
768	3367321059	2328090286	3345335712	3631205492	3.16799e+09	1117.2
769	3371918106	2330289657	3349071244	3634971744	3.17156e+09	1118.46
770	3375647116	2333167582	3352504205	3639204303	3.17513e+09	1119.72
771	3379735455	2335629419	3356442871	3643075811	3178720889	1120.98
772	3383575156	2337791130	3360229525	3647491471	3.18227e+09	1122.24
773	3387569487	2340138493	3364001740	3651643937	3.18584e+09	1123.49
774	3391314377	2342460155	3368294439	3655841609	3189477645	1124.78
775	3395459668	2344599374	3371987457	3659777144	3.19296e+09	1126
776	3399586431	2347225640	3375410706	3663680174	3.19648e+09	1127.25
777	3402973173	2349380340	3379331780	3667822607	3199876975	1128.44
778	3406639415	2351527244	3383349642	3671830588	3.20334e+09	1129.66
779	3410539169	2354389120	3387002398	3675728306	3.20691e+09	1130.93
780	3414724262	2356911646	3390399120	3679569630	3.2104e+09	1132.16
781	3418406304	2359599731	3393451747	3683779148	3.21381e+09	1133.36
782	3422275546	2361631713	3397568305	3687491990	3.21724e+09	1134.57
783	3426961549	2364057159	3401667844	3691557139	3.22106e+09	1135.92
784	3431003904	2366464287	3405754689	3695665733	3.22472e+09	1137.21
785	3434421531	2369277309	3409444342	3700040280	3.2283e+09	1138.47
786	3437754985	2371760722	3413609118	3704241144	3.23184e+09	1139.72
787	3441331704	2373870128	3417333980	3708180025	3.23518e+09	1140.89
788	3445363385	2376509903	3421115754	3711828094	3238704284	1142.14
789	3449132939	2379098882	3424566270	3716481633	3242319931	1143.41
790	3453180998	2381986227	3428449562	3720319013	3245983950	1144.7
791	3457274383	2384328104	3432319469	3724089233	3.2495e+09	1145.95
792	3461405566	2387821144	3436563728	3727557151	3.25334e+09	1147.3
793	3465293137	2390419565	3439855480	3731507030	3256768803	1148.51
794	3468974100	2392599216	3443908434	3735845588	3.26033e+09	1149.76
795	3473086158	2395280252	3447561367	3739496513	3.26386e+09	1151.01
796	3476540144	2397712235	3451694703	3743260753	3.2673e+09	1152.22
797	3480135657	2399965019	3455028757	3747000857	3.27053e+09	1153.36
798	3483818997	2402095846	3459089420	3751160297	3274041140	1154.6
799	3487518987	2404227535	3464308802	3754624487	3.27767e+09	1155.88
800	3492898793	2406715601	3468840907	3758473041	3.28173e+09	1157.31
801	3496911932	2409134396	3472159858	3762211483	3.2851e+09	1158.5
802	3500715179	2411695369	3476423114	3767076612	3.28898e+09	1159.87
803	3504935944	2413787080	3480131494	3771223658	3292519544	1161.12
804	3509052349	2416041056	3484213795	3775021431	3.29608e+09	1162.37
805	3512444451	2418363903	3487314189	3778919795	3.29926e+09	1163.49
806	3516576187	2420884123	3490795272	3782204661	3.30262e+09	1164.68
807	3520391847	2422970910	3494368941	3786583631	3.30608e+09	1165.9
808	3524536646	2425273576	3498726837	3790005208	3.30964e+09	1167.15
809	3528824017	2427480639	3502524469	3794135889	3.31324e+09	1168.42
810	3532445335	2429731900	3506371767	3798443409	3.31675e+09	1169.66
811	3535795687	2433118625	3510229780	3801701365	3.32021e+09	1170.88
812	3539665672	2436668468	3514625949	3805775288	3.32418e+09	1172.28
813	3543367573	2439202657	3518261401	3809056509	3327472035	1173.44
814	3546647021	2441851128	3521949322	3812696614	3.33079e+09	1174.61
815	3550274026	2444061683	3525289232	3816316920	3.33399e+09	1175.74
816	3553558995	2446250139	3529793418	3820899644	3337625549	1177.02
817	3559119237	2448537017	3534050167	3825032514	3.34168e+09	1178.45
818	3562694203	2450736590	3537196627	3828258403	3.34472e+09	1179.52
819	3566820112	2452931413	3540364437	3833222413	3.34833e+09	1180.8
820	3570182801	2455488853	3544152078	3836993498	3.3517e+09	1181.99
821	3574105027	2457879554	3547527406	3840546887	3.35501e+09	1183.15
822	3578071244	2460373851	3550985334	3844144758	3.35839e+09	1184.35
823	3582099485	2463630866	3554457192	3847542661	3361932551	1185.59
824	3586252383	2465752368	3557697359	3851098721	3.3652e+09	1186.75
825	3590572633	2467810159	3562922823	3855995274	3.36933e+09	1188.2
826	3594304734	2470302018	3566209867	3861970862	3.3732e+09	1189.57
827	3597692272	2473215822	3569667379	3865196353	3.37644e+09	1190.71
828	3601138877	2475406365	3574105102	3869126452	3379944199	1191.95
829	3604384130	2477519143	3579870450	3873046232	3.3837e+09	1193.27
830	3607555182	2480388607	3584674676	3877593986	3.38755e+09	1194.63
831	3611689712	2482664739	3588212264	3881298315	3.39097e+09	1195.83
832	3616508802	2485394958	3592584455	3884506530	3.39475e+09	1197.17
833	3621337806	2487745652	3596350727	3888031842	3.39837e+09	1198.44
834	3625842529	2489802271	3599753916	3892214901	3.4019e+09	1199.69
835	3629913204	2492046291	3603072345	3896124432	3405289068	1200.88
836	3635111821	2494097246	3606635335	3900621417	3.40912e+09	1202.23
837	3641308756	2496816359	3610177108	3904124159	3.41311e+09	1203.64
838	3644423517	2499112166	3614959213	3907450031	3.41649e+09	1204.83
839	3648307318	2501323121	3618902559	3911173208	3.41993e+09	1206.05
840	3652092512	2503721381	3622514067	3916368605	3.42367e+09	1207.37
841	3655363554	2505768238	3625175494	3920095403	3.4266e+09	1208.4
842	3674402410	2511791640	3642032034	3924357790	3.43815e+09	1212.47
843	3674570609	2512012886	3642608925	3928905877	3.43952e+09	1212.96
844	3675861542	2512724521	3644094096	3933752797	3441608239	1213.69
845	3677666318	2513836622	3646174788	3937462214	3.44378e+09	1214.46
846	3681020017	2515967819	3649664889	3940918119	3446892711	1215.56
847	3684677480	2518348121	3653419900	3944044698	3.45012e+09	1216.69
848	3688617357	2520821579	3657036860	3948471316	3453736778	1217.97
849	3692423160	2523568398	3660765976	3951929931	3.45717e+09	1219.18
850	3696194526	2525734889	3664429967	3955958122	3460579376	1220.38
851	3699742611	2527974355	3667980070	3960269483	3.46399e+09	1221.59
852	3703208703	2530231479	3671558527	3965177606	3.46754e+09	1222.84
853	3707458541	2532643397	3675386458	3970131695	3.47141e+09	1224.2
854	3710998928	2534958959	3679383384	3974001553	3474835706	1225.41
855	3714678034	2537180414	3683156349	3977881615	3478224103	1226.6
856	3718442802	2539543092	3686475651	3981181355	3481410725	1227.73
857	3721959673	2541629510	3690068191	3984979887	3.48466e+09	1228.87
858	3725715754	2543707780	3693725225	3987913020	3.48777e+09	1229.97
859	3729658653	2545971359	3697656778	4007718782	3495251393	1232.61
860	3733196921	2548254325	3701519122	4007718782	3.49767e+09	1233.46
861	3736912114	2550385506	3705330134	4007718782	3500086634	1234.31
862	3740649777	2552791606	3708987862	4008987107	3502854088	1235.29
863	3744614862	2555422399	3712622856	4009819409	3.50562e+09	1236.27
864	3748707104	2557924488	3716276526	4011672499	3.50865e+09	1237.33
865	3752675300	2559916442	3719835775	4014779851	3511801842	1238.45
866	3757100154	2562130387	3723808866	4018342647	3.51535e+09	1239.7
867	3761021525	2564501180	3728052288	4021871844	3.51886e+09	1240.94
868	3764857440	2566660717	3731488855	4025163716	3522042682	1242.06
869	3768205277	2568642128	3735157788	4028495542	3.52513e+09	1243.14
870	3771686450	2570931332	3738935531	4032076631	3528407486	1244.3
871	3775456342	2573175408	3742500809	4035366072	3.53162e+09	1245.44
872	3778950064	2575355876	3745662285	4038952219	3534730111	1246.53
873	3782892367	2577323336	3749159504	4042639652	3.538e+09	1247.69
874	3786759450	2579380188	3752977185	4046048545	3541291342	1248.85
875	3789900326	2581310675	3756501325	4049574130	3544321614	1249.91
876	3793737607	2583391660	3760010568	4052920716	3.54752e+09	1251.04
877	3798171367	2586075085	3763667539	4056296365	3551052589	1252.29
878	3801984136	2588361859	3767120083	4059614004	3.55427e+09	1253.42
879	3805829726	2591124589	3770777368	4063295283	3.55776e+09	1254.65
880	3810329869	2593478267	3774271886	4066421302	3561125331	1255.84
881	3814643345	2595222628	3778482970	4069985725	3564583667	1257.06
882	3818973774	2597443699	3781942183	4073281630	3.56791e+09	1258.23
883	3822672673	2599579379	3785428982	4076793746	3571118695	1259.36
884	3826924852	2601693959	3788879014	4079962458	3.57437e+09	1260.51
885	3830988805	2603796659	3793028821	4083059478	3.57772e+09	1261.69
886	3834127136	2606061232	3796692375	4086196037	3580769195	1262.77
887	3837904154	2608582930	3800168666	4088896530	3583888070	1263.87
888	3842213411	2610426772	3804788930	4092716081	3.58754e+09	1265.15
889	3845972522	2612611623	3807842947	4096088611	3.59063e+09	1266.24
890	3850237459	2614719393	3811641369	4099552312	3.59404e+09	1267.45
891	3853309376	2616434671	3815552922	4103090795	3597096941	1268.53
892	3857631478	2618630886	3819355067	4106409456	3.60051e+09	1269.73
893	3861853854	2621347033	3822671323	4109409502	3603820428	1270.9
894	3865541878	2623551294	3825889370	4112895792	3.60697e+09	1272.01
895	3869008797	2625505800	3829953101	4116901416	3.61034e+09	1273.2
896	3873876762	2627884814	3833143741	4120572914	3.61387e+09	1274.44
897	3877868559	2630094658	3836383941	4123926279	3.61707e+09	1275.57
898	3881211014	2633117083	3840205789	4128005234	3620634780	1276.83
899	3884873284	2635373417	3843704412	4131523535	3623868662	1277.97
900	3888746200	2637254060	3847007060	4134707302	3.62693e+09	1279.05
901	3892733728	2639312113	3850661089	4138186877	3.63022e+09	1280.21
902	3896762264	2642234558	3854647812	4141239935	3.63372e+09	1281.44
903	3900960845	2644097871	3858315739	4144420263	3.63695e+09	1282.58
904	3904650221	2647257035	3862894886	4148239668	3.64076e+09	1283.92
905	3908760880	2649065925	3866540711	4152205489	3.64414e+09	1285.12
906	3911930833	2651092090	3869933926	4155526033	3.64712e+09	1286.17
907	3915127615	2653722201	3873022004	4158996683	3.65022e+09	1287.26
908	3918505198	2655835697	3876285372	4162772489	3653349689	1288.36
909	3923552676	2657878102	3879683507	4166388955	3656875810	1289.61
910	3927016786	2660023479	3883509435	4169908936	3660114659	1290.75
911	3931256933	2662893667	3887381406	4173819826	3663837958	1292.06
912	3935896501	2664830522	3890849823	4177605623	3.6673e+09	1293.28
913	3939553452	2666862809	3894799593	4180912784	3.67053e+09	1294.42
914	3943058952	2668876778	3897853622	4184282749	3.67352e+09	1295.48
915	3946719713	2670850135	3901233042	4187327215	3.67653e+09	1296.54
916	3950212925	2673129841	3905108869	4190863709	3679828836	1297.7
917	3954030666	2675790902	3909049519	4196017960	3.68372e+09	1299.07
918	3957137728	2678274585	3913097716	4198729124	3.68681e+09	1300.16
919	3961433402	2680275742	3917709340	4202048681	3.69037e+09	1301.42
920	3965299101	2682108301	3921312040	4205249128	3.69349e+09	1302.52
921	3968380030	2684319094	3924575530	4208731814	3696501617	1303.58
922	3971782677	2686219481	3928104420	4211880428	3.6995e+09	1304.64
923	3974693605	2688327114	3931407361	4214652691	3.70227e+09	1305.62
924	3977811222	2690566055	3934853438	4217576953	3705201917	1306.65
925	3981242391	2692365996	3937792287	4221202742	3708150854	1307.69
926	3984724302	2694267337	3940819454	4224612967	3711106015	1308.73
927	3988869144	2696128283	3943995582	4227458050	3.71411e+09	1309.79
928	3991929548	2698038376	3946866235	4230717194	3.71689e+09	1310.77
929	3997260495	2699846912	3950445205	4233322921	3.72022e+09	1311.94
930	4000118926	2701651787	3955343685	4236814589	3.72348e+09	1313.1
931	4003093664	2704221582	3958790045	4240167707	3.72657e+09	1314.18
932	4006995400	2705945662	3962690565	4244815187	3.73011e+09	1315.43
933	4009974911	2707698098	3966739860	4248092980	3.73313e+09	1316.5
934	4013956476	2709959270	3970146748	4251480439	3.73639e+09	1317.65
935	4017677550	2711355691	3972219090	4254134776	3.73885e+09	1318.51
936	4035379008	2715026186	3985561847	4257246296	3.7483e+09	1321.85
937	4036048124	2715542648	3986534691	4261986337	3750027950	1322.46
938	4037163996	2716079171	3987842449	4264650988	3751434151	1322.95
939	4039585724	2717638081	3990707729	4267733711	3.75392e+09	1323.83
940	4042861050	2719726212	3994102969	4270564554	3.75681e+09	1324.85
941	4046413280	2722146887	3997551747	4273478189	3.7599e+09	1325.94
942	4049990618	2724379090	4001264184	4276548748	3763045660	1327.05
943	4053544942	2726403298	4004699143	4279608122	3.76606e+09	1328.11
944	4057220093	2728825153	4008560751	4283535140	3.76954e+09	1329.34
945	4060761963	2730952900	4012174741	4286821030	3.77268e+09	1330.44
946	4064145897	2732998574	4015443002	4289593035	3775545127	1331.46
947	4068128175	2735318678	4019065302	4292808407	3.77883e+09	1332.61
948	4071444471	2737464075	4022915960	4297374771	3.7823e+09	1333.84
949	4075092650	2739825194	4026112842	4300409155	3.78536e+09	1334.92
950	4078468125	2741997401	4029276158	4304550456	3788573035	1336.05
951	4082535627	2744318821	4033237660	4307932191	3.79201e+09	1337.26
952	4085992461	2746319811	4037187506	4311319961	3.7952e+09	1338.39
953	4089453987	2748613691	4041030027	4314686727	3798446108	1339.53
954	4093363127	2750382420	4044320606	4316880568	3.80124e+09	1340.52
955	4097115500	2752940928	4047808645	4325488547	3805838405	1342.14
956	4100929652	2755088879	4051762299	4325488547	3.80832e+09	1343.01
957	4104480739	2757225843	4055489896	4326036701	3.81081e+09	1343.89
958	4108373559	2759634496	4058714841	4327211525	3.81348e+09	1344.83
959	4112339026	2761555502	4062007181	4328017219	3815979732	1345.72
960	4115843895	2763615825	4065415265	4331929670	3.8192e+09	1346.85
961	4119800750	2766158245	4069308961	4336837091	3.82303e+09	1348.2
962	4123471113	2768453243	4073424794	4342179762	3826882228	1349.56
963	4127373079	2770834003	4076605535	4347542547	3830588791	1350.87
964	4131337203	2772980879	4080750793	4352347946	3.83435e+09	1352.19
965	4135437329	2775256796	4084203269	4357683896	3.83815e+09	1353.53
966	4138433001	2777560656	4087664333	4363124151	3.8417e+09	1354.78
967	4142147833	2779818962	4091419761	4368511727	3.84547e+09	1356.12
968	4145835509	2781835822	4095478568	4373590997	3849185224	1357.43
969	4149545511	2784204373	4098881309	4378622755	3852813487	1358.7
970	4154031613	2786312531	4102575448	4383751624	3856667804	1360.06
971	4157586433	2788715727	4106234588	4388840930	3.86034e+09	1361.36
972	4162060831	2790801781	4110249597	4393902178	3.86425e+09	1362.74
973	4165725979	2793109078	4113459199	4398557129	3.86771e+09	1363.96
974	4169334309	2795171619	4116872797	4403516022	3.87122e+09	1365.2
975	4172763343	2797779042	4120228007	4408072678	3.87471e+09	1366.43
976	4176974073	2800094385	4123436702	4413154272	3878414858	1367.73
977	4181430895	2802193860	4127556997	4418138876	3882330157	1369.11
978	4184398742	2804183732	4131964639	4423100887	3885912000	1370.38
979	4187782922	2806220623	4135485035	4428238204	3889431696	1371.62
980	4193496550	2808269068	4138820651	4433252556	3.89346e+09	1373.04
981	4197499304	2810857888	4142313444	4437503644	3897043570	1374.3
982	4201021951	2812912830	4145836151	4442150068	3900480250	1375.51
983	4205877844	2815607592	4149861684	4447211587	3.90464e+09	1376.98
984	4209220907	2817852457	4153347019	4452283188	3.90818e+09	1378.23
985	4213491426	2820202802	4157317741	4457706893	3.91218e+09	1379.64
986	4218306094	2822499213	4161461643	4462719156	3.91625e+09	1381.07
987	4222306789	2824513973	4165251666	4467734723	3.91995e+09	1382.38
988	4225843303	2827007218	4169328417	4472533969	3.92368e+09	1383.7
989	4230261002	2829222827	4172518965	4477401097	3.92735e+09	1384.99
990	4233973351	2831487374	4176485943	4482628264	3931143733	1386.33
991	4237815228	2833436155	4179745000	4488219165	3934803887	1387.62
992	4242370075	2835410344	4184652488	4493774925	3939051958	1389.12
993	4245615099	2837899321	4187752603	4498539712	3.94245e+09	1390.32
994	4249848381	2840100634	4191349163	4502862878	3946040264	1391.58
995	4253256723	2841947647	4195010676	4508276406	3949622863	1392.84
996	4256643077	2844127328	4199083202	4512851920	3.95318e+09	1394.1
997	4260523087	2845985895	4203242723	4518436700	3.95705e+09	1395.46
998	4265527411	2848327851	4207271342	4522897433	3.96101e+09	1396.86
999	4269949508	2850559913	4211181680	4527833855	3964881239	1398.23
1000	4273306133	2852709977	4214929817	4532443135	3.96835e+09	1399.45
1001	4276656819	2854931138	4218881983	4537018554	3.97187e+09	1400.69
1002	4280473628	2856568759	4222137482	4542248284	3.97536e+09	1401.92
1003	4283290755	2858502178	4225459788	4547770872	3.97876e+09	1403.12
1004	4286865474	2860422781	4229411609	4553817992	3982629464	1404.48
1005	4291280717	2862636982	4232912278	4558207867	3986259461	1405.76
1006	4294748505	2864586187	4236245023	4563526354	3.98978e+09	1407
1007	4298412334	2866382113	4240465823	4568053533	3.99333e+09	1408.26
1008	4303322194	2868286464	4243619849	4572975845	3997051088	1409.57
1009	4307117203	2870700955	4246778195	4578485027	4000770345	1410.88
1010	4310866464	2872961098	4250198822	4583184136	4004302630	1412.13
1011	4313786700	2874859654	4253773781	4587828283	4.00756e+09	1413.28
1012	4317532332	2876981547	4258226698	4592582423	4011330750	1414.61
1013	4320870355	2878897276	4262004978	4597166946	4.01473e+09	1415.81
1014	4325100644	2880758902	4265032844	4602420478	4018328217	1417.07
1015	4329592250	2883057400	4268067392	4607897356	4.02215e+09	1418.42
1016	4332632164	2885150477	4271663103	4612739247	4.02555e+09	1419.62
1017	4336595030	2887326415	4275092418	4616998795	4.029e+09	1420.84
1018	4340010933	2889990929	4280399006	4621786704	4033046893	1422.26
1019	4344129297	2891881631	4283504837	4626344350	4.03647e+09	1423.47
1020	4346799955	2893754616	4286617735	4632041328	4.0398e+09	1424.65
1021	4353153128	2895787787	4290838723	4638903294	4044670733	1426.36
1022	4357014405	2897661351	4294174121	4644499996	4.04834e+09	1427.66
1023	4359716226	2899469877	4297635383	4648758815	4.0514e+09	1428.73
1024	4363780375	2901917415	4301158576	4654018701	4.05522e+09	1430.08
1025	4368598258	2903956670	4304253690	4658426481	4.05881e+09	1431.35
1026	4372202533	2906141761	4307751011	4663027090	4.06228e+09	1432.57
1027	4376864284	2908352797	4311682750	4667646137	4066136492	1433.93
1028	4380777574	2910185872	4316044345	4672697963	4.06993e+09	1435.27
1029	4394510577	2912368432	4335813383	4677815621	4.08013e+09	1438.87
1030	4404336948	2912372378	4335829221	4682933526	4.08387e+09	1440.19
1031	4405317366	2913052563	4337301016	4687920090	4.0859e+09	1440.9
1032	4406558041	2913730122	4338725487	4692788245	4.08795e+09	1441.63
1033	4409365532	2915632812	4341817811	4698598229	4091353596	1442.83
1034	4413079042	2917665324	4345321490	4703012425	4.09477e+09	1444.03
1035	4416479173	2920102474	4348668814	4707848763	4098274806	1445.27
1036	4420220267	2922239193	4351720056	4713714771	4.10197e+09	1446.57
1037	4423611903	2924551172	4354867671	4718848518	4105469816	1447.8
1038	4427409965	2926751828	4358290615	4723361150	4.10895e+09	1449.03
1039	4430598724	2928960284	4361620802	4730860214	4113010006	1450.46
1040	4434329222	2931139945	4364538021	4734996142	4.11625e+09	1451.61
1041	4437437269	2933291405	4367640723	4739629004	4.1195e+09	1452.75
1042	4440875634	2935501367	4370671437	4745507595	4.12314e+09	1454.04
1043	4444029706	2937517337	4373709062	4750128705	4.12635e+09	1455.17
1044	4447453565	2939844370	4377565015	4754579282	4129860558	1456.41
1045	4450564551	2942192020	4380864510	4760021744	4.13341e+09	1457.66
1046	4454073446	2944289133	4384115143	4765321848	4.13695e+09	1458.91
1047	4457779478	2946478871	4387574872	4770392178	4.14056e+09	1460.18
1048	4460961954	2948613043	4391827146	4774442351	4.14396e+09	1461.38
1049	4465028977	2950969363	4395784402	4779233235	4.14775e+09	1462.72
1050	4468579293	2953042770	4399119387	4802741942	4155870848	1465.58
1051	4471818081	2955242679	4402283708	4802741942	4.15802e+09	1466.34
1052	4475165949	2957194278	4405935203	4802741942	4160259343	1467.13
1053	4479339643	2959726717	4408952464	4803803706	4.16296e+09	1468.08
1054	4482387682	2961468296	4412263469	4804751441	4165217722	1468.87
1055	4486092008	2963866761	4416164653	4806531071	4.16816e+09	1469.91
1056	4489614245	2965992147	4419711662	4810506645	4.17146e+09	1471.07
1057	4493467205	2967906107	4423136142	4815228496	4.17493e+09	1472.3
1058	4497309546	2969846920	4426899110	4819868171	4.17848e+09	1473.55
1059	4500851692	2972011648	4430134230	4824478663	4.18187e+09	1474.75
1060	4503584689	2974098409	4433775816	4828537346	4184999065	1475.85
1061	4506924568	2976068577	4437472669	4833336523	4.18845e+09	1477.07
1062	4510778024	2978006513	4440864690	4837589099	4.19181e+09	1478.25
1063	4513965948	2980314347	4444079945	4842280031	4.19516e+09	1479.43
1064	4518045253	2982363902	4447617339	4847016287	4.19876e+09	1480.7
1065	4521676913	2984510073	4450832911	4851449116	4.20212e+09	1481.89
1066	4525440814	2986284210	4453971258	4855813583	4.20538e+09	1483.04
1067	4528973864	2988695573	4457386166	4859915572	4.20874e+09	1484.22
1068	4532623333	2990738948	4460748523	4864907388	4212254548	1485.46
1069	4537392403	2992930496	4464571447	4869163115	4.21601e+09	1486.79
1070	4541118974	2995177919	4467397823	4872712199	4.2191e+09	1487.88
1071	4544635612	2998148999	4470927295	4877274498	4222746601	1489.16
1072	4548195544	3000026239	4474166552	4881526242	4.22598e+09	1490.3
1073	4552182746	3002059338	4477767643	4885767016	4.22944e+09	1491.52
1074	4555252932	3004291034	4481007234	4890389667	4.23274e+09	1492.69
1075	4558968033	3006877783	4484643484	4896113079	4.23665e+09	1494.07
1076	4562489109	3008648514	4488767344	4900239944	4.24004e+09	1495.26
1077	4565701997	3010641866	4492021816	4905273753	4243409858	1496.45
1078	4569906586	3012689640	4496239529	4910484247	4.24733e+09	1497.83
1079	4573881421	3014664546	4499433206	4915567891	4250886766	1499.09
1080	4577766729	3016722352	4503033251	4920208632	4254432741	1500.34
1081	4580968524	3018708417	4506927270	4924567638	4.25779e+09	1501.52
1082	4586381739	3020835777	4510041238	4929007534	4261566572	1502.85
1083	4589894460	3022659857	4514116992	4933995898	4.26517e+09	1504.12
1084	4593587162	3024608713	4519366765	4938667289	4.26906e+09	1505.49
1085	4597305699	3026680686	4523088107	4943146606	4.27256e+09	1506.73
1086	4600278862	3028588528	4526213144	4947259493	4.27559e+09	1507.8
1087	4604724270	3031002392	4529460171	4951476268	4.27917e+09	1509.06
1088	4608691563	3032817766	4532947719	4955555273	4.2825e+09	1510.24
1089	4611174948	3034666915	4535860003	4960041792	4.28544e+09	1511.27
1090	4614877746	3036930977	4539228302	4964502182	4.28888e+09	1512.49
1091	4619315313	3039419612	4542333175	4968620103	4.29242e+09	1513.73
1092	4622317478	3041313214	4545253165	4973923331	4295701797	1514.89
1093	4626536883	3043249677	4549116329	4979282454	4.29955e+09	1516.25
1094	4629780251	3045448948	4552875538	4983387799	4302873134	1517.42
1095	4632849053	3047800722	4555823395	4987738432	4.30605e+09	1518.54
1096	4637347522	3050039027	4558947318	4991620065	4309488483	1519.75
1097	4641342228	3052327439	4563586348	4997015883	4.31357e+09	1521.19
1098	4645199556	3054270173	4568212926	5001711091	4.31735e+09	1522.52
1099	4650758068	3056172928	4573288616	5005896934	4.32153e+09	1524
1100	4654228476	3058418694	4576491979	5009857200	4.32475e+09	1525.13
1101	4658802325	3060490517	4579800745	5013810088	4.32823e+09	1526.36
1102	4661749199	3062373822	4583332886	5018927869	4331595944	1527.55
1103	4665342241	3064012854	4587720449	5023987811	4.33527e+09	1528.84
1104	4668304945	3066208294	4590926468	5028659255	4.33852e+09	1529.99
1105	4671799011	3068112751	4594620975	5032680904	4.3418e+09	1531.15
1106	4677083999	3069852642	4598243792	5037613594	4.3457e+09	1532.52
1107	4680519391	3071651495	4601512432	5041929030	4348903087	1533.65
1108	4683452143	3073397244	4604611581	5046187069	4.35191e+09	1534.71
1109	4686715061	3075533740	4607218358	5052394356	4.35547e+09	1535.97
1110	4690863008	3077209121	4610665277	5057026690	4358941024	1537.19
1111	4694878639	3079178314	4613918851	5062080520	4362514081	1538.45
1112	4698486356	3080954441	4618142628	5066972614	4.36614e+09	1539.73
1113	4702120764	3082770383	4621871560	5071590549	4369588314	1540.95
1114	4705613942	3084782117	4625232583	5076519501	4.37304e+09	1542.16
1115	4708978712	3086861364	4628349737	5080462434	4.37616e+09	1543.27
1116	4712158571	3088523281	4631534596	5084679604	4379224013	1544.34
1117	4715825857	3090652029	4634837865	5092367550	4.38342e+09	1545.82
1118	4719591430	3092860914	4638150096	5096030174	4.38666e+09	1546.97
1119	4722764522	3095040169	4642550068	5100357521	4390178070	1548.21
1120	4725530483	3096581015	4646039887	5104922251	4393268409	1549.3
1121	4728578264	3099023001	4649167667	5109513332	4396570566	1550.46
1122	4731893363	3100802731	4651536758	5113517970	4.39944e+09	1551.47
1123	4755086499	3103192007	4662645329	5117168462	4.40952e+09	1555.03
1124	4755215897	3103427415	4663138348	5122550106	4.41108e+09	1555.58
1125	4756427692	3103968982	4664440181	5126220978	4.41276e+09	1556.17
1126	4758180024	3104931300	4666635508	5130632742	4.41509e+09	1556.99
1127	4761251430	3106933808	4669750705	5135565702	4.41838e+09	1558.15
1128	4764668875	3108979444	4673638102	5139573549	4.42171e+09	1559.33
1129	4767835354	3110988821	4677227970	5144168046	4.42506e+09	1560.51
1130	4771086331	3113039048	4680959416	5148274158	4.42834e+09	1561.67
1131	4774529632	3114796141	4684395041	5153224807	4.43174e+09	1562.86
1132	4777409675	3116982622	4687870817	5157146493	4.43485e+09	1563.96
1133	4780422914	3119171558	4691373442	5161768685	4.43818e+09	1565.14
1134	4783886330	3121087197	4695211175	5165355047	4.44138e+09	1566.27
1135	4787445947	3123003793	4699068806	5169507272	4.44476e+09	1567.45
1136	4790471602	3124855066	4702479788	5174150801	4.44799e+09	1568.59
1137	4794047026	3126629360	4706071371	5180008720	4.45169e+09	1569.9
1138	4797231674	3128673748	4709372851	5184845756	4.45503e+09	1571.08
1139	4800887676	3130891358	4713151466	5189254377	4.45855e+09	1572.32
1140	4804338014	3133189961	4717058374	5193065824	4.46191e+09	1573.51
1141	4807672387	3135262136	4720801072	5197781090	4.46538e+09	1574.73
1142	4811435164	3137248882	4724816048	5201639384	4.46878e+09	1575.93
1143	4814761756	3139434725	4728389804	5205488336	4.47202e+09	1577.07
1144	4817634412	3141423846	4732346504	5209480233	4.47522e+09	1578.2
1145	4820624174	3143009629	4735589856	5213311759	4.47813e+09	1579.23
1146	4824298585	3145024264	4739180793	5232429439	4.48523e+09	1581.73
1147	4827170366	3147118419	4742618358	5232429439	4.48733e+09	1582.47
1148	4829676912	3148807428	4745950973	5232602703	4489259504	1583.15
1149	4832995003	3150541039	4749740358	5234036945	4.49183e+09	1584.05
1150	4836400221	3152432556	4753284540	5234582846	4.49418e+09	1584.88
1151	4840017905	3154417245	4756854420	5237407275	4.49717e+09	1585.94
1152	4842946389	3156284143	4759767878	5241035643	4.50001e+09	1586.94
1153	4846047270	3158335961	4763563238	5244990693	4.50323e+09	1588.08
1154	4849318718	3160813439	4766885572	5248612439	4506407542	1589.2
1155	4852330157	3162638844	4771426050	5252362347	4.50969e+09	1590.35
1156	4855748225	3164623332	4774765058	5256159490	4.51282e+09	1591.46
1157	4859930694	3166416247	4778028363	5259529648	4515976238	1592.57
1158	4862780550	3168251185	4782254646	5263058483	4519086216	1593.67
1159	4866012365	3170074208	4785359886	5266394785	4521960311	1594.68
1160	4869653364	3171799099	4789081285	5270496457	4.52526e+09	1595.84
1161	4872289980	3173693732	4793300896	5274415872	4528425120	1596.96
1162	4875479776	3175591371	4797186176	5278412832	4.53167e+09	1598.1
1163	4879402576	3177333954	4800474784	5281653236	4.53472e+09	1599.18
1164	4882975497	3178855081	4804057764	5285121688	4.53775e+09	1600.25
1165	4887636394	3181405986	4807930526	5288761318	4541433556	1601.55
1166	4890440961	3183187328	4811250945	5292588140	4.54437e+09	1602.58
1167	4893868333	3185526148	4814677895	5295752294	4.54746e+09	1603.67
1168	4897522830	3186921343	4818186244	5299217057	4.55046e+09	1604.73
1169	4900968008	3188953522	4821955845	5303390413	4553816947	1605.92
1170	4904217579	3190496584	4825313472	5306573413	4556650262	1606.91
1171	4907339298	3192352439	4828597507	5309859472	4559537179	1607.93
1172	4910349672	3194260398	4832262670	5313209814	4.56252e+09	1608.98
1173	4913837299	3195957071	4835876520	5316689281	4.56559e+09	1610.07
1174	4916605300	3197741682	4839283951	5319977620	4.5684e+09	1611.06
1175	4919793753	3199374004	4842823735	5323155115	4.57129e+09	1612.08
1176	4922969952	3201185254	4847009335	5327416378	4.57465e+09	1613.26
1177	4927268712	3203009792	4850220895	5330485509	4577746227	1614.35
1178	4930156953	3204791005	4853688412	5334740725	4.58084e+09	1615.45
1179	4933261973	3206761067	4858324775	5337893918	4.58406e+09	1616.58
1180	4936266563	3208487373	4862550391	5342244017	4587387086	1617.75
1181	4938966451	3210650148	4866324213	5345969997	4.59048e+09	1618.84
1182	4942621056	3212279691	4869479251	5349576141	4.59349e+09	1619.91
1183	4945719254	3213944787	4873026210	5353654883	4.59659e+09	1621
1184	4948869011	3215526334	4876239014	5357099202	4.59943e+09	1622
1185	4952511052	3217246455	4879415914	5360601517	4.60244e+09	1623.06
1186	4956149379	3218785754	4883745356	5363927980	4.60565e+09	1624.2
1187	4960228486	3220723252	4886861812	5367137965	4.60874e+09	1625.28
1188	4963378376	3222562423	4890349918	5370295516	4.61165e+09	1626.31
1189	4966916696	3224422573	4893776588	5374125320	4.61481e+09	1627.42
1190	4970154401	3226249933	4897172810	5377679112	4617814064	1628.48
1191	4974219498	3228098531	4900512129	5381212784	4.62101e+09	1629.61
1192	4978100653	3230565429	4903775058	5384444881	4.62422e+09	1630.74
1193	4981866776	3232571554	4907342314	5387652921	4.62736e+09	1631.85
1194	4984971464	3234306804	4910885840	5393042308	4630801604	1633.06
1195	4988040239	3235948478	4913888265	5396490085	4.63359e+09	1634.05
1196	4991414697	3237584269	4917525187	5401498967	4637005780	1635.25
1197	4996718283	3239767106	4922046831	5404914399	4.64086e+09	1636.61
1198	4999739412	3241850289	4925600017	5408623581	4.64395e+09	1637.7
1199	5002607489	3243759615	4928748383	5411749157	4646716161	1638.68
1200	5005634235	3245962248	4932884638	5414958071	4649859798	1639.79
1201	5010736720	3247926882	4935851301	5418114571	4.65316e+09	1640.95
1202	5015168144	3249367960	4939072205	5422168377	4.65644e+09	1642.11
1203	5017955524	3251236390	4942168042	5426264436	4659406098	1643.15
1204	5020864034	3252919884	4945472812	5431349833	4.66265e+09	1644.3
1205	5023797055	3254863228	4948908851	5434623450	4665548146	1645.32
1206	5026924471	3256554075	4952004002	5438587996	4668517636	1646.36
1207	5030467723	3258773705	4955925791	5441976903	4.67179e+09	1647.52
1208	5033487584	3260508811	4959021174	5447202113	4.67505e+09	1648.67
1209	5036840000	3262184393	4962405571	5450943435	4.67809e+09	1649.74
1210	5040168499	3264159049	4965568962	5454769501	4.68117e+09	1650.83
1211	5043157711	3265899265	4970247233	5459118504	4.68461e+09	1652.04
1212	5045937723	3267483597	4973364614	5462667238	4687363293	1653.01
1213	5049057363	3270584602	4977471711	5466187015	4.69083e+09	1654.23
1214	5052101545	3272315200	4981140623	5469535107	4.69377e+09	1655.27
1215	5054839713	3274083412	4984960105	5473384698	4696816982	1656.34
1216	5059213523	3275105034	4987268083	5476889632	4699619068	1657.33
1217	5079646364	3276276812	4998629815	5480313800	4.70872e+09	1660.54
1218	5080138268	3276707349	4999534335	5483062823	4.70986e+09	1660.94
1219	5081185299	3277189935	5000684520	5487344646	4711601100	1661.56
1220	5083404923	3278435578	5003436072	5490773843	4714012604	1662.41
1221	5086648781	3280159658	5006301683	5494566000	4.71692e+09	1663.43
1222	5089791702	3281819854	5009742594	5497388677	4.71969e+09	1664.41
1223	5093144036	3283434037	5013048307	5502538234	4.72304e+09	1665.59
1224	5096276082	3285271694	5016135402	5505452675	4.72578e+09	1666.56
1225	5099270910	3287137467	5019481741	5509121646	4728752941	1667.61
1226	5102479497	3288868522	5022606175	5515032507	4.73225e+09	1668.84
1227	5105822665	3290628713	5025756485	5518983957	4735297955	1669.92
1228	5109000968	3292140683	5028695958	5522321883	4738039873	1670.88
1229	5112202548	3293620329	5032096935	5525738808	4740914655	1671.9
1230	5115687325	3295389077	5035332445	5529542328	4.74399e+09	1672.98
1231	5118838758	3296805898	5038122520	5532750512	4746629422	1673.91
1232	5122358581	3298781783	5041201298	5536583983	4.74973e+09	1675.01
1233	5125526714	3300616006	5044409605	5540133270	4.75267e+09	1676.04
1234	5128730708	3302551821	5047717116	5544779309	4.75594e+09	1677.2
1235	5132271433	3303834130	5050965273	5548765323	4.75896e+09	1678.26
1236	5136052719	3305866963	5053813012	5552076384	4.76195e+09	1679.31
1237	5139412460	3307962521	5057166743	5555311942	4.76496e+09	1680.38
1238	5142838869	3309693166	5060166146	5559089040	4.76795e+09	1681.43
1239	5146398768	3311292750	5063349515	5562731003	4770943009	1682.49
1240	5149564758	3313206196	5066546292	5566775599	4.77402e+09	1683.57
1241	5152998568	3315096364	5069695241	5583181978	4.78024e+09	1685.77
1242	5155958116	3317033736	5073010243	5584540222	4.78264e+09	1686.61
1243	5158781239	3318577692	5076499812	5584540222	4.7846e+09	1687.3
1244	5161913176	3320258071	5079493045	5585192773	4.78671e+09	1688.05
1245	5165504299	3322257548	5082769544	5586468736	4.78925e+09	1688.94
1246	5168550469	3324302612	5086165936	5587359328	4.79159e+09	1689.77
1247	5171707264	3326207610	5089240590	5590479087	4.79441e+09	1690.76
1248	5175389596	3328087364	5091973632	5594139521	4.7974e+09	1691.81
1249	5178491750	3329779555	5094985294	5597577468	4.80021e+09	1692.81
1250	5181148769	3331566564	5098631321	5601387431	4.80318e+09	1693.86
1251	5184388123	3333359714	5102021476	5605129423	4806224684	1694.93
1252	5187575904	3334822128	5105900927	5608041782	4.80909e+09	1695.94
1253	5190798528	3336377144	5108744836	5611711952	4811908115	1696.93
1254	5194221588	3337897033	5112315895	5615275184	4814927425	1698
1255	5199296577	3339420725	5116452202	5618681276	4818462695	1699.24
1256	5202595195	3341269214	5120293817	5622321842	4821620017	1700.36
1257	5205737208	3342942367	5123452082	5625688071	4824454932	1701.36
1258	5210466181	3344884270	5126860819	5629310332	4.82788e+09	1702.56
1259	5213362852	3346369880	5130577348	5633142604	4830863171	1703.62
1260	5216837912	3348059495	5133625972	5636712524	4.83381e+09	1704.66
1261	5219917825	3349608874	5137304711	5640019533	4.83671e+09	1705.68
1262	5223442292	3351458767	5139811328	5643603018	4.83958e+09	1706.69
1263	5226281777	3353565846	5142634349	5647353113	4.84246e+09	1707.71
1264	5229319907	3355069895	5145717090	5650932754	4.84526e+09	1708.69
1265	5233015910	3356882894	5149040677	5654190697	4.84828e+09	1709.76
1266	5237102926	3358547114	5152162872	5658006237	4.85145e+09	1710.88
1267	5241731765	3360048296	5155188095	5661473791	4.85461e+09	1711.99
1268	5245648965	3361798168	5158487409	5665049330	4857745968	1713.1
1269	5249471786	3364335503	5161230394	5668200877	4860809640	1714.18
1270	5254151825	3365911469	5164437138	5671522966	4.86401e+09	1715.3
1271	5257482563	3367287959	5167814475	5675012341	4.8669e+09	1716.32
1272	5261111231	3369102025	5170307644	5678139776	4869665169	1717.3
1273	5263721403	3370927628	5173257814	5681726977	4.87241e+09	1718.27
1274	5266821096	3372493499	5176329029	5685269726	4.87523e+09	1719.26
1275	5269779159	3374094001	5178923454	5689205639	4.878e+09	1720.24
1276	5272733202	3375588337	5182416314	5693227804	4.88099e+09	1721.29
1277	5275702443	3377313139	5185843635	5696381496	4.88381e+09	1722.29
1278	5278723129	3378764470	5189608544	5699512764	4.88665e+09	1723.29
1279	5281933437	3380301359	5192723425	5702558684	4.88938e+09	1724.25
1280	5286219832	3381909576	5195681664	5705810707	4.89241e+09	1725.32
1281	5289875880	3383666752	5198745694	5709118299	4.89535e+09	1726.36
1282	5292541024	3386265836	5201905670	5712628350	4898335220	1727.41
1283	5296435475	3387806645	5204895252	5716156123	4.90132e+09	1728.46
1284	5299367715	3389110612	5208119153	5719574313	4.90404e+09	1729.42
1285	5302197401	3390835394	5212273097	5723676152	4907245511	1730.55
1286	5306383603	3392822387	5217227602	5726917463	4.91084e+09	1731.82
1287	5309205694	3394332110	5220231135	5729915115	4.91342e+09	1732.73
1288	5312645586	3395813489	5223038984	5733883516	4.91635e+09	1733.76
1289	5316341049	3397452888	5226615453	5737228652	4.91941e+09	1734.84
1290	5319730485	3398977141	5229161215	5740528426	4.9221e+09	1735.79
1291	5323828883	3400570215	5232017828	5743594270	4925002799	1736.81
1292	5326791581	3402681175	5235235541	5746760691	4927867247	1737.83
1293	5329955812	3404257783	5237809032	5750194564	4.93055e+09	1738.77
1294	5333870579	3407554702	5240741540	5753257680	4.93386e+09	1739.94
1295	5339288452	3409090896	5243900371	5756599484	4.93722e+09	1741.12
1296	5341791072	3410827935	5246923291	5760648503	4.94005e+09	1742.12
1297	5344864266	3412560607	5249405307	5764029901	4.94272e+09	1743.06
1298	5347761123	3414451724	5252541275	5767520740	4.94557e+09	1744.07
1299	5351608737	3416371438	5255240894	5770389753	4.9484e+09	1745.07
1300	5357213913	3417811757	5258521962	5773164595	4.95168e+09	1746.22
1301	5360483078	3419940026	5262938727	5776281294	4.95491e+09	1747.36
1302	5365152749	3421603286	5265670691	5779436502	4957965807	1748.44
1303	5369542560	3423180057	5268761055	5783072318	4.96114e+09	1749.56
1304	5372584668	3424818833	5272845809	5786313266	4964140644	1750.62
1305	5376621893	3426388194	5275711088	5789427608	4.96704e+09	1751.64
1306	5378902842	3428270802	5278728889	5792775636	4.96967e+09	1752.57
1307	5382370963	3429965378	5282097116	5796252486	4.97267e+09	1753.63
1308	5385612565	3431367084	5285292050	5799178374	4.97536e+09	1754.57
1309	5388998634	3433107874	5287785776	5802121956	4978003560	1755.51
1310	5403763425	3434620796	5297802046	5805192004	4.98534e+09	1758.09
1311	5407948648	3434692283	5297823257	5809225711	4.98742e+09	1758.83
1312	5408781250	3435337233	5299117828	5813269218	4.98913e+09	1759.43
1313	5409889603	3436276920	5300396276	5816784028	4.99084e+09	1760.03
1314	5412091204	3438067853	5303097415	5820985474	4.99356e+09	1760.99
1315	5415145289	3440144796	5305769530	5823401340	4.99612e+09	1761.89
1316	5418626482	3442352333	5308991640	5826356209	4999081666	1762.94
1317	5421239404	3444588886	5311928041	5830024520	5.00195e+09	1763.95
1318	5424234798	3446627085	5315090734	5833491227	5004860961	1764.98
1319	5427207835	3448890790	5318054026	5837184364	5.00783e+09	1766.03
1320	5430546070	3451052176	5321088120	5841017011	5.01093e+09	1767.12
1321	5433375594	3452931400	5324237826	5844211330	5.01369e+09	1768.09
1322	5436077092	3455095108	5326873009	5847859334	5.01648e+09	1769.07
1323	5439053791	3457264765	5330245332	5851864519	5.01961e+09	1770.18
1324	5441946105	3459340440	5333475713	5856428641	5.0228e+09	1771.3
1325	5445330966	3461200349	5336581800	5860825672	5.02598e+09	1772.43
1326	5448010087	3462945963	5339534126	5863704508	5028548671	1773.33
1327	5451498400	3465129165	5342834677	5867494679	5.03174e+09	1774.46
1328	5455420751	3467204317	5345841234	5870285194	5034687874	1775.5
1329	5458642568	3469234145	5348908873	5873175792	5.03749e+09	1776.48
1330	5462680167	3471224907	5351892338	5876015179	5.04045e+09	1777.53
1331	5465540347	3473180165	5354486749	5879904219	5043277870	1778.52
1332	5468651548	3475481062	5358070023	5882901624	5.04628e+09	1779.58
1333	5471607443	3477457278	5361619771	5886921176	5049401417	1780.68
1334	5474563775	3479851191	5365268956	5890807421	5.05262e+09	1781.82
1335	5477238997	3481816583	5368217282	5893967558	5055310105	1782.77
1336	5480490949	3483744366	5371123666	5896203825	5.05789e+09	1783.68
1337	5483275436	3485698400	5374026681	5914599453	5.0644e+09	1785.97
1338	5487259937	3487874238	5377472818	5914599453	5.0668e+09	1786.82
1339	5490190637	3489889540	5380125957	5914624722	5068707714	1787.49
1340	5494125739	3492061376	5382857384	5915848101	5071223150	1788.38
1341	5496811347	3493789345	5385949924	5916454713	5.07325e+09	1789.1
1342	5499893766	3495634485	5389063131	5919532662	5076031011	1790.08
1343	5503305812	3497889099	5392310892	5924438126	5.07949e+09	1791.29
1344	5506233426	3499477001	5395407991	5929146450	5082566217	1792.38
1345	5509564366	3501356496	5398531365	5933884075	5.08583e+09	1793.53
1346	5512706306	3503167895	5402021944	5938694347	5089147623	1794.7
1347	5516253654	3505251914	5404645755	5943782114	5.09248e+09	1795.88
1348	5519693936	3507270566	5407409887	5948379204	5.09569e+09	1797.01
1349	5522343456	3509164818	5410766473	5953336625	5098902843	1798.14
1350	5525327475	3511125209	5413795548	5957959164	5102051849	1799.25
1351	5528608351	3513729330	5416662562	5962561363	5.10539e+09	1800.43
1352	5532316352	3515436460	5420050203	5967036738	5.10871e+09	1801.6
1353	5535456020	3517612267	5422784017	5971761616	5111903480	1802.73
1354	5538436885	3519892745	5425816419	5976350925	5.11512e+09	1803.86
1355	5541182204	3521769736	5429539571	5981259585	5118437774	1805.03
1356	5544523804	3523399287	5432379388	5985988398	5.12157e+09	1806.14
1357	5548840973	3525288318	5435040663	5990722991	5.12497e+09	1807.34
1358	5552257284	3527281209	5438884511	5995092174	5.12838e+09	1808.54
1359	5554807420	3529149001	5442123447	5999587091	5.13142e+09	1809.61
1360	5557918625	3531031054	5444923598	6003796618	5.13442e+09	1810.67
1361	5561705486	3532771292	5448639219	6008302268	5.13785e+09	1811.88
1362	5564473786	3534649450	5451657218	6012346975	5.14078e+09	1812.91
1363	5567775546	3536485500	5453928817	6017137131	5.14383e+09	1813.99
1364	5570172739	3538711401	5457707115	6021488778	5.14702e+09	1815.11
1365	5572705343	3540625765	5460627998	6026160561	5.15003e+09	1816.17
1366	5574974078	3542242902	5463956871	6031181847	5.15309e+09	1817.25
1367	5577924479	3543955784	5466610050	6035300422	5.15595e+09	1818.26
1368	5581159123	3545496838	5469414027	6039355855	5.15886e+09	1819.28
1369	5584587336	3547364475	5472216040	6043706670	5.16197e+09	1820.38
1370	5587871935	3549384160	5476037969	6048474901	5.16544e+09	1821.61
1371	5590809784	3551193763	5478827236	6052988252	5.16845e+09	1822.67
1372	5593443432	3553018813	5481298314	6057186131	5.17124e+09	1823.65
1373	5595999357	3554646114	5485742766	6061981807	5174592511	1824.83
1374	5600838721	3556400386	5488687705	6066193020	5178029958	1826.05
1375	5603766682	3558475720	5492439149	6070282853	5181241101	1827.18
1376	5606262873	3560328818	5495922848	6075414157	5184482174	1828.32
1377	5608671910	3562473049	5498668555	6080512082	5187581399	1829.41
1378	5612971683	3564196188	5501737014	6085107524	5.191e+09	1830.62
1379	5616485818	3565984930	5504769029	6089787775	5194256888	1831.77
1380	5619344370	3567802161	5507215088	6093847891	5.19705e+09	1832.75
1381	5622600093	3569671286	5509863779	6098597866	5200183256	1833.86
1382	5625869084	3571636242	5513003556	6103103710	5203403148	1834.99
1383	5631238668	3573581603	5516121901	6108185449	5.20728e+09	1836.36
1384	5635437867	3575198907	5519453506	6113787206	5.21097e+09	1837.66
1385	5639624325	3576862228	5522457511	6118757463	5.21443e+09	1838.88
1386	5642729966	3578478297	5525259800	6124166700	5.21766e+09	1840.02
1387	5645687442	3580066223	5527842053	6129361211	5.22074e+09	1841.11
1388	5648941222	3582184775	5530498188	6133523606	5.22379e+09	1842.18
1389	5652563609	3584349422	5533208924	6137937100	5.22701e+09	1843.32
1390	5655890573	3585901241	5536771971	6142277847	5230210408	1844.45
1391	5659033206	3587289808	5540634163	6146442300	5.23335e+09	1845.55
1392	5661991872	3589153059	5543574373	6150435281	5.23629e+09	1846.59
1393	5665640985	3590605069	5546495091	6155615414	5.23959e+09	1847.75
1394	5668233471	3592218776	5549499683	6160701654	5242663396	1848.84
1395	5670871054	3594828822	5552638465	6166362415	5246175189	1850.08
1396	5674974698	3596476529	5556294222	6171835833	5.2499e+09	1851.39
1397	5677868540	3598115537	5558892369	6176115077	5.25275e+09	1852.4
1398	5680789550	3599712244	5562453814	6180105185	5.25577e+09	1853.46
1399	5683677166	3601244347	5565137946	6184541227	5.25865e+09	1854.48
1400	5686809765	3603056398	5567770441	6188492051	5.26153e+09	1855.49
1401	5689718373	3604682215	5571465398	6193280136	5.26479e+09	1856.64
1402	5692841829	3606153524	5573975966	6197611873	5267645798	1857.65
1403	5695354145	3607651525	5576498876	6202164487	5.27042e+09	1858.63
1404	5708855695	3610537532	5586067990	6207037398	5.27812e+09	1861.34
1405	5708958785	3610836356	5586478312	6212225796	5.27962e+09	1861.87
1406	5710010469	3611337396	5587678090	6216216030	5.28131e+09	1862.47
1407	5711206630	3612523216	5589616168	6220519360	5.28347e+09	1863.23
1408	5713904206	3613930930	5592523895	6226314919	5.28667e+09	1864.36
1409	5716495291	3615681936	5595840233	6231626504	5289910991	1865.5
1410	5719783401	3617342666	5599219324	6237653534	5.2935e+09	1866.77
1411	5722725490	3619456090	5602066088	6242871321	5.29678e+09	1867.92
1412	5725724479	3621377980	5605412023	6247161888	5.29992e+09	1869.03
1413	5728644929	3623066955	5608409595	6251590680	5.30293e+09	1870.09
1414	5731400101	3624738986	5611737819	6255498285	5.30584e+09	1871.12
1415	5734293632	3626502931	5615117310	6260590519	5309126098	1872.28
1416	5737361250	3628099027	5618462668	6265904349	5.31246e+09	1873.45
1417	5740317724	3629865396	5621577121	6269685771	5315361503	1874.48
1418	5742874207	3631550168	5624891952	6274788432	5.31853e+09	1875.59
1419	5745463822	3633472006	5627933386	6279881174	5321687597	1876.71
1420	5748630759	3635296723	5631242575	6284871172	5.32501e+09	1877.88
1421	5751602663	3637093235	5634319165	6289252914	5.32807e+09	1878.96
1422	5754029220	3639031430	5637514325	6297037668	5.3319e+09	1880.31
1423	5757143469	3640833480	5640632492	6302460708	5.33527e+09	1881.5
1424	5760421199	3642471978	5643764617	6306146743	5.3382e+09	1882.53
1425	5763569887	3644057287	5646810308	6311750764	5.34155e+09	1883.71
1426	5766569936	3645914592	5650105929	6317255699	5344961539	1884.91
1427	5769490539	3647384949	5653020660	6323155365	5.34826e+09	1886.08
1428	5772212261	3649052281	5656098435	6329459536	5.35171e+09	1887.29
1429	5775491815	3650636210	5659876871	6334110719	5.35503e+09	1888.46
1430	5778898929	3652327902	5663412600	6338427703	5.35827e+09	1889.61
1431	5783133496	3654036492	5666668379	6345624369	5362365684	1891.05
1432	5785842288	3655635743	5669624146	6349388808	5.36512e+09	1892.02
1433	5788482926	3657232653	5673120386	6368512488	5.37184e+09	1894.39
1434	5791393262	3658906136	5676739425	6368512488	5.37389e+09	1895.12
1435	5794553517	3660328113	5679916788	6369027271	5.37596e+09	1895.84
1436	5798155945	3662130032	5683345539	6370356548	5378497016	1896.74
1437	5800815099	3663697924	5686351178	6371032721	5.38047e+09	1897.44
1438	5803724938	3665291041	5690046028	6374323457	5383346366	1898.45
1439	5806119002	3667415958	5693167937	6378595542	5.38632e+09	1899.5
1440	5808846269	3669288225	5696029279	6382957471	5389280311	1900.54
1441	5811548684	3670748992	5699433056	6386947130	5.39217e+09	1901.56
1442	5815019284	3672285944	5702452974	6390990694	5395187224	1902.63
1443	5818365361	3673660271	5705148738	6395103900	5.39807e+09	1903.64
1444	5821214150	3675227573	5708312476	6398979653	5400933463	1904.65
1445	5824491741	3676769896	5711208371	6403431746	5.40398e+09	1905.73
1446	5827411545	3678207634	5714335706	6407500599	5406863871	1906.74
1447	5830350641	3680232814	5717117711	6411200516	5.40973e+09	1907.75
1448	5832742538	3681652413	5720915856	6415158159	5.41262e+09	1908.77
1449	5835395637	3682993760	5725281581	6418899133	5.41564e+09	1909.84
1450	5838282286	3685185253	5728658146	6422931515	5418764300	1910.94
1451	5841286004	3686758657	5731646027	6427133079	5.42171e+09	1911.98
1452	5843933231	3688365385	5734506849	6431033841	5.42446e+09	1912.95
1453	5847085314	3689922954	5737641548	6435147342	5.42745e+09	1914
1454	5849804791	3691929938	5740803182	6439067004	5.4304e+09	1915.05
1455	5852906969	3693850394	5743813983	6443050193	5.43341e+09	1916.1
1456	5855754351	3695133439	5747109156	6447402010	5436349739	1917.14
1457	5858868282	3696412058	5750139591	6451075577	5439123877	1918.12
1458	5862751072	3697979419	5753017186	6454905986	5.44216e+09	1919.19
1459	5867196164	3699397973	5755939375	6458785904	5445329854	1920.31
1460	5869887514	3700898560	5759597779	6462372584	5.44819e+09	1921.32
1461	5872876881	3702524138	5762796617	6466223551	5.45111e+09	1922.35
1462	5875488491	3704494857	5765512078	6470327431	5.45396e+09	1923.35
1463	5880060436	3705758478	5769759277	6473937156	5.45738e+09	1924.56
1464	5882535765	3707578500	5772438232	6477560032	5.46003e+09	1925.49
1465	5885665283	3709040804	5777065476	6482043131	5.46345e+09	1926.7
1466	5888602604	3710829531	5780966504	6486315525	5466678541	1927.84
1467	5891130233	3712356196	5784258210	6489928558	5.46942e+09	1928.8
1468	5893251686	3713810093	5788308267	6493924054	5472323525	1929.83
1469	5897463794	3715432562	5791210345	6497817486	5.47548e+09	1930.94
1470	5900494299	3716962775	5794493748	6501901755	5.47846e+09	1931.99
1471	5903681269	3719340618	5798594239	6506317900	5.48198e+09	1933.24
1472	5906677372	3720739445	5801648477	6510213525	5.48482e+09	1934.24
1473	5909315137	3722444383	5804594868	6513872042	5.48756e+09	1935.2
1474	5911699884	3724076525	5807978899	6517927395	5.49042e+09	1936.21
1475	5914245253	3725627204	5811412673	6522353266	5493409599	1937.27
1476	5918047445	3727094105	5814442986	6526390996	5496493883	1938.35
1477	5920325132	3728733196	5817341676	6530276080	5499169021	1939.3
1478	5924324662	3730240818	5821951872	6534312643	5.50271e+09	1940.54
1479	5928363583	3731599853	5825052360	6538330489	5.50584e+09	1941.65
1480	5931906473	3733156091	5828006528	6543463242	5.50913e+09	1942.81
1481	5934523249	3734796400	5830717224	6547519434	5.51189e+09	1943.78
1482	5936967504	3736245804	5833158096	6551375704	5514436777	1944.68
1483	5939493958	3737805997	5837130935	6555445832	5.51747e+09	1945.75
1484	5942239733	3739431668	5841090483	6560057281	5.5207e+09	1946.89
1485	5945535500	3740781630	5844011466	6564013104	5523585425	1947.91
1486	5948816350	3742578573	5846587547	6567830888	5.52645e+09	1948.92
1487	5951232383	3743970193	5849781019	6571672593	5529164047	1949.87
1488	5953556685	3745236569	5852862991	6575263184	5.53173e+09	1950.78
1489	5957163281	3746716796	5855362618	6580176001	5534854674	1951.88
1490	5960044491	3748065842	5858511098	6583620413	5537560461	1952.83
1491	5963048391	3749617729	5861314497	6587977706	5.54049e+09	1953.87
1492	5965630852	3750829206	5864286398	6591848144	5543148650	1954.81
1493	5969862099	3752302338	5867109117	6595442160	5.54618e+09	1955.87
1494	5972055181	3753528722	5871428206	6599413471	5549106395	1956.91
1495	5974859106	3754960597	5874755111	6603412205	5.552e+09	1957.93
1496	5978873208	3756309288	5878603359	6608206110	5.5555e+09	1959.16
1497	5980804528	3758042582	5879972972	6612774594	5557898669	1960.01
1498	5998731823	3759007743	5892211635	6617716090	5.56692e+09	1963.19
1499	5999202164	3759414717	5893003633	6622748530	5568592261	1963.78
1500	6000095025	3759978843	5894137089	6626708017	5.57023e+09	1964.36
1501	6002154062	3761093420	5896361886	6630066456	5572418956	1965.13
1502	6005121424	3762545143	5899229958	6633748343	5575161217	1966.09
1503	6008169451	3764235246	5902139236	6638357957	5.57823e+09	1967.18
1504	6011948220	3765841452	5905105727	6643450823	5.58159e+09	1968.36
1505	6015264988	3767549042	5908319694	6647239552	5584593319	1969.42
1506	6018409830	3768803479	5911295455	6650637768	5587286633	1970.37
1507	6021574358	3770542430	5914237878	6654886925	5.59031e+09	1971.44
1508	6024608293	3772035774	5916997967	6659359615	5.59325e+09	1972.47
1509	6028265425	3773533351	5920212359	6662812283	5.59621e+09	1973.52
1510	6030970853	3775001968	5923183030	6667740379	5.59922e+09	1974.58
1511	6034491964	3776348285	5925791544	6672454577	5.60227e+09	1975.66
1512	6037280884	3778233293	5928712274	6676439186	5.60517e+09	1976.68
1513	6040719511	3779787483	5931687185	6680512197	5608176594	1977.74
1514	6043454915	3781393682	5934097385	6684529856	5.61087e+09	1978.69
1515	6046730289	3782839745	5937423975	6688964206	5.61399e+09	1979.79
1516	6050218558	3784545413	5940813796	6693246013	5617205945	1980.92
1517	6053938314	3786082082	5943845076	6696962626	5.62021e+09	1981.98
1518	6057097325	3787602096	5946514845	6701616315	5.62321e+09	1983.04
1519	6060249287	3788897864	5949416281	6705841965	5.6261e+09	1984.06
1520	6063757408	3790310485	5952556870	6708849931	5.62887e+09	1985.04
1521	6066772190	3791714151	5955447381	6712896335	5.63171e+09	1986.04
1522	6069910794	3793384709	5958284797	6717102049	5.63467e+09	1987.08
1523	6073400024	3794655479	5961140157	6720456868	5637413132	1988.05
1524	6076648101	3796176778	5964220582	6724402649	5.64036e+09	1989.09
1525	6079970704	3797644749	5966704999	6728182149	5.64313e+09	1990.06
1526	6083111502	3799509004	5969926426	6731344631	5.64597e+09	1991.07
1527	6085725479	3800999739	5972352201	6734419851	5.64837e+09	1991.91
1528	6089541380	3802354155	5975707248	6749709411	5.65433e+09	1994.01
1529	6092592483	3804564323	5978260863	6749709411	5656281770	1994.7
1530	6095553025	3805999512	5981553515	6749709411	5.6582e+09	1995.38
1531	6098386313	3807567867	5984274434	6750716460	5.66024e+09	1996.1
1532	6102324875	3809064622	5987389259	6751547882	5.66258e+09	1996.92
1533	6105594718	3810642512	5990508430	6753281500	5665006790	1997.78
1534	6109096599	3812128952	5993501846	6756607952	5.66783e+09	1998.78
1535	6112811561	3813640685	5996518957	6760469880	5.67086e+09	1999.84
1536	6116198502	3815476979	5999786882	6764054120	5.67388e+09	2000.91
1537	6119063801	3816781343	6002358379	6767865109	5676517158	2001.84
1538	6123711399	3818699734	6004940006	6771739904	5.67977e+09	2002.99
1539	6127345915	3820246097	6007763420	6775216315	5.68264e+09	2004
1540	6130352140	3821527580	6011384684	6778737494	5.6855e+09	2005.01
1541	6133424129	3823052357	6015042880	6781994688	5.68838e+09	2006.02
1542	6137832238	3824741075	6018219251	6785428087	5.69156e+09	2007.14
1543	6141674491	3826205104	6020868293	6789020479	5.69444e+09	2008.16
1544	6145407975	3827765156	6023741960	6792426426	5.69734e+09	2009.18
1545	6148681628	3829581449	6027025056	6795779375	5700266877	2010.21
1546	6151908043	3831191128	6030029486	6799495838	5.70316e+09	2011.23
1547	6154944093	3832656154	6032574874	6802908427	5705770887	2012.15
1548	6158058810	3834167843	6036263081	6806058493	5.70864e+09	2013.17
1549	6160829701	3835681113	6039509982	6809432060	5711363214	2014.13
1550	6163767775	3837137974	6042092500	6812753321	5.71394e+09	2015.03
1551	6166474851	3838578104	6044601695	6816078016	5.71643e+09	2015.91
1552	6169750615	3840042771	6047032992	6820119625	5.71924e+09	2016.9
1553	6172567189	3841568845	6050044579	6823637588	5.72195e+09	2017.86
1554	6175474105	3842933964	6053664251	6827186799	5.72481e+09	2018.87
1555	6178403553	3844134285	6056918342	6830690183	5.72754e+09	2019.83
1556	6181929030	3845568956	6060009310	6833777386	5.73032e+09	2020.81
1557	6185344141	3846922856	6063294835	6837409926	5.73324e+09	2021.84
1558	6188099645	3849158537	6066711090	6841241703	5.7363e+09	2022.92
1559	6190621078	3850711951	6069984250	6845241938	5.73914e+09	2023.92
1560	6194939881	3852651038	6072819035	6848890157	5.74233e+09	2025.05
1561	6198150499	3854277415	6075662444	6852187731	5.74507e+09	2026.01
1562	6202100904	3855558539	6078333712	6855880992	5.74797e+09	2027.04
1563	6206546039	3856781293	6081932820	6859811584	5751267934	2028.2
1564	6209547271	3858321746	6085453206	6864441533	5754440939	2029.32
1565	6212837734	3860054918	6088237092	6867836145	5.75724e+09	2030.31
1566	6216327186	3861546168	6090860965	6871922731	5.76016e+09	2031.34
1567	6219533243	3862835634	6093640435	6875376470	5.76285e+09	2032.28
1568	6222598074	3864305876	6096454636	6879058199	5.7656e+09	2033.26
1569	6225752309	3865633476	6099542187	6882501648	5768357405	2034.23
1570	6228741801	3866779317	6102535521	6886856613	5771228313	2035.24
1571	6232017126	3868095702	6105358597	6890934388	5.7741e+09	2036.25
1572	6235044882	3869571496	6108279443	6895284152	5.77704e+09	2037.29
1573	6238183050	3871100053	6110739151	6898735516	5.77969e+09	2038.22
1574	6241083843	3872379311	6113715909	6902013024	5.7823e+09	2039.14
1575	6244104848	3873846342	6116475186	6905116277	5.78489e+09	2040.05
1576	6246769954	3875052400	6119452242	6908320693	5.7874e+09	2040.94
1577	6250282453	3876396688	6123166834	6911737741	5790395929	2042
1578	6253764282	3877740809	6125933862	6915361093	5.7932e+09	2042.99
1579	6256992752	3879049416	6129124319	6918552433	5795929730	2043.95
1580	6259405179	3880558666	6132002716	6921715570	5.79842e+09	2044.83
1581	6262585126	3881724525	6134491586	6926033058	5.80121e+09	2045.81
1582	6265281572	3883468664	6138010424	6930146386	5.80423e+09	2046.88
1583	6268490365	3884703267	6140672321	6933918934	5.80695e+09	2047.83
1584	6271597312	3886426031	6143029433	6937403983	5.80961e+09	2048.78
1585	6274434457	3887657854	6145627792	6940353952	5.81202e+09	2049.62
1586	6277341323	3888954441	6150566557	6944639956	5.81538e+09	2050.81
1587	6280466611	3891363059	6153404506	6948243643	5.81837e+09	2051.86
1588	6283702715	3892636230	6156036007	6952199601	5.82114e+09	2052.84
1589	6286450129	3893867701	6158445800	6955647013	5.8236e+09	2053.71
1590	6289441447	3894922267	6160723675	6958836102	5.82598e+09	2054.55
1591	6302506315	3897404475	6170617792	6962377419	5.83323e+09	2057.1
1592	6305539574	3897461382	6170649725	6965465471	5834779038	2057.65
1593	6306291112	3898076463	6171826483	6968453516	5.83616e+09	2058.14
1594	6307293912	3898682295	6172987320	6972123785	5837771828	2058.71
1595	6309443493	3899811460	6175322152	6975489412	5.84002e+09	2059.5
1596	6312053874	3900984759	6177923415	6978381392	5842335860	2060.31
1597	6314798751	3902353888	6180841263	6981758128	5.84494e+09	2061.23
1598	6317532595	3903455587	6183281327	6985395389	5.84742e+09	2062.11
1599	6320686776	3904518677	6185769008	6988825803	5849950066	2063
1600	6323743873	3905876321	6188118841	6992127782	5.85247e+09	2063.89
1601	6326599430	3907188622	6190950945	6995331268	5.85502e+09	2064.79
1602	6329188991	3908463037	6193560714	6998204754	5857354374	2065.61
1603	6332435962	3909692414	6195921187	7001706733	5859939074	2066.52
1604	6335226442	3910824143	6198516700	7004745342	5.86233e+09	2067.37
1605	6337985257	3912144103	6201099254	7008367538	5864899038	2068.27
1606	6340638996	3913683501	6203955755	7012789356	5867766902	2069.28
1607	6343770878	3914893671	6206703267	7016551762	5.87048e+09	2070.24
1608	6346077674	3916046605	6209317395	7019777841	5.8728e+09	2071.06
1609	6349497447	3917477569	6212276765	7023456709	5.87568e+09	2072.07
1610	6352323524	3918596825	6214964905	7026608268	5.87812e+09	2072.94
1611	6355416579	3920308237	6217405435	7029749677	5880719982	2073.85
1612	6358090428	3921390622	6220226058	7033201850	5.88323e+09	2074.74
1613	6360842748	3922538158	6222653369	7036472921	5885626799	2075.58
1614	6363134022	3923435044	6225112159	7041122949	5.8882e+09	2076.49
1615	6365908931	3924952542	6227839565	7044680678	5890845429	2077.42
1616	6368761498	3926045798	6230572484	7047649955	5.89326e+09	2078.27
1617	6371369112	3927543089	6232966448	7052087169	5.89599e+09	2079.24
1618	6374766651	3928768563	6235492133	7055184572	5.89855e+09	2080.14
1619	6377722363	3929948351	6237989204	7058813816	5.90112e+09	2081.04
1620	6380070146	3930989497	6240624079	7062649159	5.90358e+09	2081.91
1621	6383773585	3932190723	6243049775	7066183580	5.9063e+09	2082.87
1622	6386721371	3933407463	6245819457	7069739614	5.90892e+09	2083.8
1623	6389373563	3934454575	6248296213	7071873992	5.911e+09	2084.53
1624	6392343271	3935630163	6250914255	7089339734	5.91706e+09	2086.67
1625	6395247172	3936923254	6253578824	7089339734	5918772246	2087.27
1626	6398471469	3938212032	6256990703	7089792153	5.92087e+09	2088.01
1627	6401346014	3939250232	6259396711	7090765544	5.92269e+09	2088.65
1628	6405194236	3940621939	6262020091	7091338178	5924793611	2089.39
1629	6408198584	3941689708	6264529516	7093942593	5.92709e+09	2090.2
1630	6410837140	3942794286	6267844888	7097168362	5929661169	2091.11
1631	6413555785	3943955458	6271147220	7100565966	5.93231e+09	2092.04
1632	6417027642	3945237667	6273827055	7103761299	5.93496e+09	2092.98
1633	6420208387	3946320946	6276433141	7106918530	5937470251	2093.86
1634	6423102361	3947444638	6280094672	7109929030	5.94014e+09	2094.81
1635	6425785326	3948548634	6282296998	7113085155	5.94243e+09	2095.61
1636	6428635419	3949605109	6285728385	7116055541	5.94501e+09	2096.52
1637	6431295069	3950716627	6288103363	7119234173	5947337308	2097.34
1638	6434858108	3952000670	6290704108	7122420542	5949995857	2098.28
1639	6438181668	3953147396	6293092904	7125380070	5.95245e+09	2099.15
1640	6441434741	3954166828	6295510372	7128876978	5.955e+09	2100.05
1641	6444368176	3955476511	6298352973	7131872335	5.95752e+09	2100.93
1642	6447178085	3956511067	6300723353	7134630042	5.95976e+09	2101.72
1643	6449783709	3957410291	6303363482	7137865721	5.96211e+09	2102.55
1644	6452292455	3958970967	6305826323	7140561010	5.96441e+09	2103.37
1645	6454931631	3959946315	6308471055	7143458368	5.9667e+09	2104.17
1646	6457370588	3960933868	6310800602	7147198752	5.96908e+09	2105.01
1647	6461291496	3962051592	6313634741	7150779702	5.97194e+09	2106.02
1648	6464927481	3963365061	6315708476	7153643963	5.97441e+09	2106.89
1649	6467561970	3964430886	6318389258	7156615421	5.97675e+09	2107.72
1650	6470738078	3966604244	6321445778	7159829931	5.97965e+09	2108.74
1651	6473259357	3967637324	6324353094	7162772908	5.98201e+09	2109.57
1652	6475565953	3969051582	6327651199	7165880040	5.98454e+09	2110.46
1653	6477871689	3970047822	6330419940	7168827617	5986791767	2111.26
1654	6480838966	3971102506	6332965757	7172624142	5.98938e+09	2112.17
1655	6483191043	3972228420	6335927934	7175309915	5991664328	2112.98
1656	6486573998	3973295774	6338520326	7178584301	5.99424e+09	2113.89
1657	6489270637	3974355381	6341092735	7181381369	5.99653e+09	2114.69
1658	6491889548	3975687850	6343709254	7184043594	5.99883e+09	2115.5
1659	6494405110	3977004341	6346755333	7187655056	6001454960	2116.43
1660	6496718367	3978076864	6349049603	7191325352	6.00379e+09	2117.25
1661	6499531616	3979186547	6351316458	7194630980	6.00617e+09	2118.09
1662	6502502202	3980428083	6353764611	7197536593	6.00856e+09	2118.93
1663	6505750327	3981455546	6356481967	7200255874	6.01099e+09	2119.79
1664	6507892060	3982482766	6359080460	7203398848	6.01321e+09	2120.58
1665	6511891709	3983756588	6361356083	7206288721	6.01582e+09	2121.5
1666	6514330709	3985188423	6363607037	7210046525	6.01829e+09	2122.37
1667	6517982233	3986467286	6366094029	7212897729	6.02086e+09	2123.27
1668	6520645584	3987774750	6369561338	7216188989	6.02354e+09	2124.22
1669	6523276690	3988989993	6371811794	7219106507	6025796246	2125.01
1670	6525464794	3989891369	6374483699	7221794267	6.02791e+09	2125.76
1671	6527985721	3991210278	6377217435	7224943137	6.03034e+09	2126.61
1672	6530905524	3992273420	6382407954	7228007900	6.0334e+09	2127.69
1673	6534038726	3993239181	6385356906	7230722928	6.03584e+09	2128.55
1674	6536743441	3994316319	6388426117	7233451329	6.03823e+09	2129.4
1675	6540437102	3995441563	6391286941	7236026646	6040798063	2130.3
1676	6543174665	3996456066	6394280660	7239009371	6.04323e+09	2131.16
1677	6546870861	3997651056	6396647045	7241639134	6045702024	2132.03
1678	6549184766	3998514457	6399051028	7245315756	6.04802e+09	2132.85
1679	6551629872	3999660832	6401406830	7247953212	6.05016e+09	2133.61
1680	6554327518	4000609278	6403523108	7251288078	6.05244e+09	2134.41
1681	6556683638	4001751172	6407453802	7254636789	6.05513e+09	2135.36
1682	6559195397	4002813959	6409585109	7257995877	6.0574e+09	2136.16
1683	6563022023	4003940404	6412843383	7260882874	6060172171	2137.14
1684	6565349454	4004962793	6415448780	7264397863	6.06254e+09	2137.97
1685	6587705918	4007380023	6426159587	7267615582	6.07222e+09	2141.38
1686	6587825081	4007664466	6426553399	7270905398	6073237086	2141.74
1687	6588862082	4008182837	6427650467	7273623492	6.07458e+09	2142.22
1688	6590014821	4009353957	6429464323	7276172699	6076251450	2142.81
1689	6592253906	4011085241	6432018438	7278768275	6078531465	2143.61
1690	6594958333	4012849592	6435111533	7281330891	6.08106e+09	2144.5
1691	6598109736	4014703172	6437731732	7283977125	6.08363e+09	2145.41
1692	6600435608	4016194249	6440719295	7286590703	6.08598e+09	2146.24
1693	6603082781	4018196594	6443574442	7289323397	6.08854e+09	2147.14
1694	6605636619	4019698819	6446502970	7292653486	6.09112e+09	2148.05
1695	6608170002	4021477550	6449284263	7296027771	6.09374e+09	2148.97
1696	6610735464	4023487211	6452180884	7298902759	6.09633e+09	2149.89
1697	6613414035	4025175179	6455131584	7301836711	6.09889e+09	2150.79
1698	6616107003	4026926289	6457876957	7304514467	6101356179	2151.66
1699	6619163000	4028704580	6460466508	7307614352	6103987110	2152.59
1700	6621684827	4030444739	6463423888	7311315070	6106717131	2153.55
1701	6624453278	4031951166	6466128774	7313947120	6.10912e+09	2154.4
1702	6627418133	4033512887	6469080074	7316718390	6111682371	2155.3
1703	6630000554	4035531329	6472042696	7319436598	6.11425e+09	2156.21
1704	6632740857	4037139394	6474722611	7322471865	6.11677e+09	2157.09
1705	6635539655	4038703305	6477510004	7326813476	6119641610	2158.11
1706	6638514938	4040353225	6480405688	7330558089	6122457985	2159.1
1707	6641261486	4041806179	6483038150	7334384399	6.12512e+09	2160.04
1708	6643993271	4043559814	6485613881	7337019267	6.12755e+09	2160.9
1709	6646501022	4045193807	6488405598	7339395006	6.12987e+09	2161.72
1710	6649018521	4046848188	6491900465	7341730088	6.13237e+09	2162.6
1711	6651640422	4048429415	6494352171	7344480964	6134725743	2163.43
1712	6654103223	4049911519	6497307381	7347254594	6.13714e+09	2164.28
1713	6656965639	4051313225	6499654697	7350091715	6139506319	2165.11
1714	6659603136	4053024512	6502662438	7354006480	6.14232e+09	2166.11
1715	6662645886	4054759721	6505546709	7357936645	6.14522e+09	2167.13
1716	6664733919	4056227735	6508521155	7360845658	6.14758e+09	2167.96
1717	6667171557	4057860495	6511998025	7364107250	6.15028e+09	2168.91
1718	6669399904	4059529331	6515498595	7367052025	6.15287e+09	2169.83
1719	6671730490	4061182842	6518347815	7379864642	6.15778e+09	2171.56
1720	6674394603	4063060328	6521507313	7381372379	6.16008e+09	2172.37
1721	6676568619	4064367670	6525506474	7381372379	6.16195e+09	2173.03
1722	6679383357	4066242084	6528079301	7382161631	6.16397e+09	2173.74
1723	6683103619	4067629137	6531176534	7382909555	6.1662e+09	2174.53
1724	6686366943	4069322868	6534275540	7384484185	6168612384	2175.38
1725	6688685060	4070693853	6537244897	7388871253	6.17137e+09	2176.35
1726	6691093671	4072258311	6540000142	7393627970	6.17425e+09	2177.36
1727	6693790247	4073889172	6543014822	7398224664	6.17723e+09	2178.42
1728	6696717211	4075048796	6545501739	7402671510	6179984814	2179.39
1729	6699190558	4076982948	6548214454	7407512061	6.18298e+09	2180.44
1730	6701685097	4078649017	6551475451	7412235459	6186011256	2181.51
1731	6704624378	4080152932	6554035316	7416651878	6188866126	2182.52
1732	6707800895	4081698084	6557842927	7421285958	6192156966	2183.68
1733	6710066754	4083347912	6560904370	7426031886	6.19509e+09	2184.71
1734	6712911589	4085126698	6564019231	7430505394	6198140728	2185.79
1735	6715727672	4086468117	6567219910	7434646382	6.20102e+09	2186.8
1736	6719742045	4087776672	6570115396	7439330838	6.20424e+09	2187.94
1737	6722153243	4089234176	6572893541	7443720755	6.207e+09	2188.91
1738	6724920281	4090731484	6575514959	7448154373	6.20983e+09	2189.91
1739	6727032822	4092077727	6578080258	7453054820	6.21256e+09	2190.88
1740	6729371380	4093513440	6580737927	7457267963	6.21522e+09	2191.81
1741	6731507659	4095157907	6583734668	7461512584	6.21798e+09	2192.79
1742	6734201544	4096565583	6586447272	7466627530	6.22096e+09	2193.84
1743	6736437839	4097885522	6589576591	7471184291	6.22377e+09	2194.83
1744	6738293105	4099071658	6593195849	7476140089	6.22668e+09	2195.85
1745	6740798437	4100788209	6596155984	7480774826	6229629364	2196.89
1746	6743208521	4102209974	6599765098	7485744980	6.23273e+09	2197.99
1747	6747732427	4103648014	6602197969	7489944146	6235880639	2199.1
1748	6749839314	4105225392	6605047473	7494119698	6.23856e+09	2200.04
1749	6752649126	4106494737	6607682922	7498223213	6.24126e+09	2201
1750	6755683892	4107897472	6610691928	7502685776	6244239767	2202.05
1751	6758109078	4109817669	6612941646	7507369764	6.24706e+09	2203.04
1752	6762480757	4111543502	6615410797	7511550846	6.25025e+09	2204.17
1753	6764327480	4113618678	6617981067	7516076466	6.253e+09	2205.14
1754	6767062140	4114964467	6620946136	7520794686	6.25594e+09	2206.17
1755	6769233693	4116321618	6624351242	7525563839	6258867598	2207.21
1756	6773819428	4117910590	6626984892	7530187819	6.26223e+09	2208.39
1757	6776309087	4119060166	6629631628	7534650731	6264912903	2209.34
1758	6779307735	4120559223	6632286523	7539883124	6.26801e+09	2210.43
1759	6783700880	4121822472	6634884755	7544063745	6271117963	2211.53
1760	6786509109	4123361956	6637919852	7549225270	6.27425e+09	2212.63
1761	6790158900	4124703255	6640893788	7553385732	6.27729e+09	2213.7
1762	6793204040	4125909078	6644073611	7558003345	6.2803e+09	2214.76
1763	6798867641	4128382450	6647376113	7562079514	6.28418e+09	2216.13
1764	6801824833	4129909647	6650134023	7566369805	6287059577	2217.15
1765	6804001932	4131293155	6653131597	7571411384	6289959517	2218.17
1766	6807516629	4133478874	6656538440	7576201435	6.29343e+09	2219.4
1767	6811100045	4134803900	6658703172	7580920357	6.29638e+09	2220.44
1768	6813640352	4136440018	6661619219	7586445266	6.29954e+09	2221.55
1769	6815982600	4137462968	6663995239	7592291022	6.30243e+09	2222.57
1770	6818351520	4138982965	6667320913	7597148708	6.30545e+09	2223.63
1771	6821056317	4140260009	6669895554	7602229534	6.30836e+09	2224.66
1772	6823483706	4141547667	6673091129	7606530714	6311163304	2225.65
1773	6825915549	4142913390	6675764858	7611047164	6.31391e+09	2226.62
1774	6828234116	4144526707	6679299305	7615275617	6.31683e+09	2227.65
1775	6830425650	4145890546	6682493952	7619591563	6.3196e+09	2228.62
1776	6834026678	4147266577	6685229971	7625856013	6.32309e+09	2229.86
1777	6836275080	4148388276	6687608765	7630232237	6.32563e+09	2230.75
1778	6839817734	4150925990	6688895467	7634937828	6.32864e+09	2231.81
1779	6852162320	4151282160	6696251939	7638937241	6334658415	2233.93
1780	6852561525	4151710563	6697039588	7643829673	6.33629e+09	2234.51
1781	6853348548	4152178388	6698097926	7647789421	6.33785e+09	2235.06
1782	6855330953	4153187913	6700096778	7654251677	6.34072e+09	2236.07
1783	6858032997	4154460882	6702551182	7661470611	6344128918	2237.27
1784	6860737134	4155652290	6705385575	7665516768	6.34682e+09	2238.22
1785	6863257476	4156869798	6707768399	7670301860	6.34955e+09	2239.18
1786	6866331646	4158347473	6710332778	7674192329	6.3523e+09	2240.16
1787	6869362065	4159664082	6712547906	7678911830	6.35512e+09	2241.15
1788	6872614624	4160968916	6714824373	7683775313	6.35805e+09	2242.18
1789	6875234451	4162204989	6717455039	7688832594	6.36093e+09	2243.2
1790	6878225128	4163482663	6719923632	7692596908	6.36356e+09	2244.12
1791	6880789346	4164707872	6722766027	7698537022	6.3667e+09	2245.23
1792	6884039264	4165835252	6725267640	7703118003	6.36957e+09	2246.24
1793	6887190467	4167199753	6727970477	7707802365	6.37254e+09	2247.29
1794	6889723871	4168671531	6730380519	7712957705	6.37543e+09	2248.31
1795	6892642270	4169722485	6732699242	7717755904	6.3782e+09	2249.29
1796	6895434942	4170745827	6735202596	7722271365	6.38091e+09	2250.25
1797	6898016918	4171934276	6737968338	7727443246	6.38384e+09	2251.28
1798	6901422932	4173075280	6740172047	7733411463	6.38702e+09	2252.4
1799	6904309254	4174192609	6742484341	7738370558	6.38984e+09	2253.39
1800	6907713914	4175471313	6744914182	7742703851	6392700815	2254.4
1801	6910591645	4176530511	6747415669	7747488020	6.39551e+09	2255.39
1802	6913166310	4177767794	6750085208	7752299081	6.39833e+09	2256.39
1803	6915553036	4178759383	6752462575	7758202443	6.40124e+09	2257.42
1804	6918695163	4179942869	6754645058	7761992972	6.40382e+09	2258.32
1805	6921523474	4180753585	6757040036	7766976227	6.40657e+09	2259.29
1806	6924422549	4182064902	6760553102	7772651837	6.40992e+09	2260.48
1807	6927637076	4183312839	6763086213	7776525599	6.41264e+09	2261.43
1808	6930117539	4184438599	6765541983	7781047858	6.41529e+09	2262.37
1809	6933349520	4185439906	6768355356	7785951508	6.41827e+09	2263.42
1810	6937206723	4186472106	6770639600	7790648071	6421241625	2264.47
1811	6939783350	4187617543	6773255721	7795157431	6.42395e+09	2265.42
1812	6942788923	4188732686	6775638711	7800630881	6.42695e+09	2266.48
1813	6945880129	4189739897	6777992788	7805782203	6.42985e+09	2267.5
1814	6948327367	4190831911	6780900827	7808852349	6.43223e+09	2268.34
1815	6952142014	4191977166	6783910006	7827757791	6.43895e+09	2270.71
1816	6954872851	4193115984	6786467531	7827757791	6.44055e+09	2271.28
1817	6958823047	4194184037	6789319926	7827876801	6.44255e+09	2271.98
1818	6962439205	4195636543	6791828131	7828950590	6.44471e+09	2272.74
1819	6964862342	4196754532	6794239324	7829399978	6446314044	2273.31
1820	6967292445	4197759045	6797124350	7832138033	6.44858e+09	2274.11
1821	6970232977	4198672838	6799476524	7836109778	6.45112e+09	2275.01
1822	6972731365	4199762789	6802707411	7839758796	6.45374e+09	2275.93
1823	6975883026	4200757637	6804834155	7843761705	6.45631e+09	2276.83
1824	6978089040	4201964641	6807085991	7847643494	6.4587e+09	2277.68
1825	6981286970	4203119186	6809259505	7851590081	6.46131e+09	2278.6
1826	6983800534	4204086169	6812111884	7855088497	6463771771	2279.47
1827	6986960860	4205315749	6814640112	7859049905	6.46649e+09	2280.42
1828	6989593453	4206522848	6816793181	7862733087	6.46891e+09	2281.28
1829	6992526729	4207514627	6819129417	7866447208	6.4714e+09	2282.16
1830	6995497876	4208389260	6821575579	7870533299	6.474e+09	2283.07
1831	6998698761	4209492319	6824722333	7874440069	6.47684e+09	2284.07
1832	7001684118	4210487118	6826864917	7878160963	6479299279	2284.94
1833	7003816825	4211651500	6829130204	7881998704	6.48165e+09	2285.77
1834	7006046061	4212852365	6831403285	7885630858	6.48398e+09	2286.59
1835	7008868603	4213962990	6833653816	7889166297	6.48641e+09	2287.45
1836	7012470895	4214984367	6836523220	7892512297	6.48912e+09	2288.41
1837	7015106237	4216007936	6839091793	7896102716	6.49158e+09	2289.27
1838	7018130813	4216919677	6841506090	7900021630	6.49414e+09	2290.18
1839	7020894990	4217709576	6844011465	7903821793	6496609456	2291.05
1840	7023957235	4218792487	6846274687	7907430032	6.49911e+09	2291.93
1841	7026757794	4219785352	6848849987	7910741630	6.50153e+09	2292.78
1842	7030647595	4220736954	6851023109	7914204788	6.50415e+09	2293.71
1843	7033337815	4221553008	6853443592	7917479653	6506453517	2294.52
1844	7035712539	4222457342	6855554448	7922128394	6.50896e+09	2295.4
1845	7038778796	4223586943	6858653116	7925386864	6.5116e+09	2296.33
1846	7041468607	4224423323	6860790641	7929589530	6.51407e+09	2297.2
1847	7045129335	4225280183	6863020165	7933246958	6.51667e+09	2298.12
1848	7047502490	4225968966	6865486908	7936878610	6.51896e+09	2298.93
1849	7051591010	4226780495	6867773670	7940870978	6.52175e+09	2299.91
1850	7054414602	4227529003	6869949799	7944604009	6.52412e+09	2300.75
1851	7057192826	4229060056	6872281706	7948311297	6.52671e+09	2301.66
1852	7060358322	4229966711	6875518741	7952147029	6.5295e+09	2302.64
1853	7062657421	4231114003	6877628029	7955928643	6531832024	2303.47
1854	7064777394	4232247871	6880125327	7959613109	6.53419e+09	2304.3
1855	7066958086	4233000409	6882865239	7962683656	6.53638e+09	2305.07
1856	7069739518	4233907512	6885648730	7965936588	6538808087	2305.93
1857	7073376765	4234684003	6888596252	7971183115	6.54196e+09	2307.04
1858	7076091711	4235772314	6891063294	7974930719	6.54446e+09	2307.92
1859	7078212998	4236665413	6893167316	7978660690	6.54668e+09	2308.7
1860	7081309258	4237590821	6895744000	7981974847	6.54915e+09	2309.58
1861	7084396317	4238531149	6897812249	7986020154	6.55169e+09	2310.47
1862	7086658309	4239372228	6899646785	7990379509	6.55401e+09	2311.29
1863	7089037293	4240980718	6902066968	7994564337	6556662329	2312.22
1864	7092304079	4242006881	6905338532	7998155765	6.55945e+09	2313.21
1865	7094733478	4242858870	6907973888	8002128023	6.56192e+09	2314.08
1866	7098599138	4244023177	6910212878	8005474289	6.56458e+09	2315.02
1867	7102976651	4245043170	6912317108	8008677426	6.56725e+09	2315.96
1868	7105804802	4245779021	6915440525	8013391404	6570103938	2316.96
1869	7110033466	4246727334	6918281621	8017282424	6.57308e+09	2318.01
1870	7112368469	4247641986	6920452062	8020540044	6.57525e+09	2318.78
1871	7114587289	4248703749	6922866321	8023962884	6.57753e+09	2319.58
1872	7128529003	4251180377	6937715379	8027235950	6.58617e+09	2322.63
1873	7131925578	4251227412	6937755162	8031073825	6.588e+09	2323.27
1874	7132718750	4251707295	6938914287	8034187183	6.58938e+09	2323.76
1875	7133413760	4252376800	6940123164	8037284034	6.5908e+09	2324.26
1876	7135270610	4253633305	6942402275	8041741884	6.59326e+09	2325.13
1877	7137236526	4255167061	6944751149	8044866994	6.59551e+09	2325.92
1878	7139515282	4256865960	6947218888	8048051409	6.59791e+09	2326.77
1879	7141987029	4258495788	6949884073	8052663146	6600757509	2327.77
1880	7144459529	4260110068	6952283907	8056041075	6.60322e+09	2328.64
1881	7146671827	4261665641	6954752058	8059315963	6.6056e+09	2329.48
1882	7148757652	4263202988	6957546529	8063239928	6.60819e+09	2330.39
1883	7150902288	4264789270	6960122043	8068092519	6610976530	2331.38
1884	7153148483	4266292837	6962781328	8071789951	6.6135e+09	2332.27
1885	7155470877	4268091301	6965261089	8074801863	6.61591e+09	2333.12
1886	7157980427	4269782309	6967629901	8078414083	6618451680	2334.01
1887	7160245854	4271364743	6970201852	8081391134	6.6208e+09	2334.84
1888	7162198517	4272755177	6972646652	8084707202	6623076887	2335.65
1889	7164655222	4274259224	6975155358	8087410272	6625370019	2336.45
1890	7166951381	4275792881	6977743770	8091007113	6.62787e+09	2337.34
1891	7169106929	4277418257	6980325927	8094327065	6.63029e+09	2338.19
1892	7171132317	4278726774	6983002139	8098081357	6.63274e+09	2339.05
1893	7173102298	4280160271	6985342589	8101671541	6.63507e+09	2339.87
1894	7175577150	4281754914	6988024902	8104847619	6.63755e+09	2340.75
1895	7177376935	4283463265	6990511415	8108436201	6639946954	2341.59
1896	7179398713	4284869256	6992735340	8112953037	6.64249e+09	2342.49
1897	7182339248	4286626378	6994836329	8116289216	6.64502e+09	2343.38
1898	7184621882	4288139240	6997343656	8119897466	6647500561	2344.26
1899	7186774135	4289472308	7000073167	8124519169	6.65021e+09	2345.21
1900	7189034622	4290787145	7002689883	8127707423	6.65255e+09	2346.04
1901	7191702153	4292246506	7004932375	8132147577	6.65526e+09	2346.99
1902	7193420390	4293733789	7007655331	8135185529	6.6575e+09	2347.78
1903	7195006585	4295662482	7010323326	8138623115	6659903877	2348.63
1904	7197470772	4296843133	7012654188	8141909302	6.66222e+09	2349.45
1905	7199701557	4298462528	7015251700	8145159996	6.66464e+09	2350.3
1906	7202194490	4299787381	7017644135	8150367540	6.6675e+09	2351.31
1907	7204399883	4301222335	7020231842	8154431474	6.67007e+09	2352.22
1908	7206934917	4302442352	7022660300	8157386913	6.67236e+09	2353.02
1909	7209489483	4303739370	7025312641	8161090162	6674907914	2353.92
1910	7211643873	4305156567	7028221010	8176129504	6.68029e+09	2355.82
1911	7213948739	4306954153	7030702592	8178608125	6.68255e+09	2356.62
1912	7215857889	4308066469	7033504814	8178608125	6.68401e+09	2357.13
1913	7218253782	4309450744	7035906871	8179184043	6685698860	2357.73
1914	7220073488	4310880180	7038707636	8180184509	6.68746e+09	2358.35
1915	7222038342	4312145865	7040982820	8180882143	6.68901e+09	2358.9
1916	7224123015	4313494883	7043384540	8183567615	6.69114e+09	2359.65
1917	7226436255	4315015618	7046023202	8186518836	6.6935e+09	2360.48
1918	7228287257	4316430051	7048324555	8189836111	6.69572e+09	2361.26
1919	7230339782	4317585102	7050681627	8193124691	6.69793e+09	2362.04
1920	7231876728	4318981608	7053079448	8196093973	6.70001e+09	2362.78
1921	7234490982	4320276946	7057174429	8199320612	6.70282e+09	2363.77
1922	7236092745	4321719712	7059730413	8202464734	6705001901	2364.54
1923	7239343399	4323045500	7062244881	8205295065	6.70748e+09	2365.41
1924	7241521161	4324181977	7064639656	8208100019	6.70961e+09	2366.16
1925	7243478939	4325589401	7066984065	8211410862	6.71187e+09	2366.96
1926	7245594162	4326937317	7070214096	8214512917	6714314623	2367.82
1927	7247585504	4328029020	7072431016	8217658198	6.71643e+09	2368.56
1928	7250041200	4329335423	7075108533	8220606306	6.71877e+09	2369.39
1929	7252146113	4330618706	7077356580	8223491987	6.7209e+09	2370.14
1930	7254477863	4331989432	7080249876	8226586028	6.72333e+09	2371
1931	7256498206	4333833303	7082471560	8229877515	6725670146	2371.82
1932	7258365758	4335097249	7085227366	8233025501	6.72793e+09	2372.62
1933	7260862385	4336595477	7087706657	8235678645	6730210791	2373.43
1934	7263184900	4337662567	7089877371	8238607538	6732333094	2374.17
1935	7266940652	4338803763	7092173596	8241486084	6.73485e+09	2375.06
1936	7268641908	4340876223	7094173680	8244318027	6.737e+09	2375.82
1937	7272338405	4342323886	7096634345	8247325479	6.73966e+09	2376.76
1938	7274054120	4343463536	7099124516	8250363399	6.74175e+09	2377.5
1939	7276078403	4344756187	7102410355	8253372670	6.74415e+09	2378.34
1940	7278109859	4345860352	7104756163	8256694519	6.74636e+09	2379.12
1941	7280837322	4347256735	7106813681	8259641808	6.74864e+09	2379.92
1942	7283279071	4348570515	7109142262	8262563515	6.75089e+09	2380.72
1943	7285156275	4349838177	7111467968	8265239127	6.75293e+09	2381.44
1944	7286962030	4351319675	7113684552	8268085792	6.75501e+09	2382.17
1945	7288841328	4352553360	7116548161	8270510571	6757113355	2382.91
1946	7290724307	4353653989	7118830044	8273007054	6.75905e+09	2383.6
1947	7293497354	4354906879	7121000317	8276000666	6761351304	2384.41
1948	7295855187	4356490814	7123630366	8278638944	6.76365e+09	2385.22
1949	7297557441	4357553470	7126472661	8281514789	6.76577e+09	2385.97
1950	7299448214	4358944807	7129556244	8284209009	6.76804e+09	2386.77
1951	7301328718	4360184846	7131932761	8287205686	6.77016e+09	2387.52
1952	7303929698	4361410297	7134347132	8289700213	6772346835	2388.29
1953	7306188252	4362504605	7137069414	8292510192	6.77457e+09	2389.07
1954	7309292827	4364435403	7139026230	8294940701	6.77692e+09	2389.9
1955	7311096549	4365873511	7141142083	8297874516	6.779e+09	2390.63
1956	7313577618	4367040140	7144357305	8301019512	6.7815e+09	2391.51
1957	7315172847	4368064408	7146572759	8304142090	6783488026	2392.21
1958	7317430359	4369171382	7149379464	8307625465	6.7859e+09	2393.07
1959	7319641040	4370384621	7151812269	8310509850	6788086945	2393.84
1960	7321394604	4371518658	7153693205	8313755620	6.79009e+09	2394.54
1961	7323246592	4372654656	7156370017	8317080152	6.79234e+09	2395.34
1962	7324932047	4374235821	7159785488	8320927124	6794970120	2396.26
1963	7326758442	4375202474	7162009338	8324126687	6.79702e+09	2396.99
1964	7328675065	4376273871	7163919001	8326857825	6.79893e+09	2397.66
1965	7330729485	4377248193	7167751036	8330010768	6.80143e+09	2398.54
1966	7347721341	4378520738	7175328637	8333655359	6.80881e+09	2401.14
1967	7347918155	4378760741	7175760095	8336345604	6.8097e+09	2401.46
1968	7348755525	4379150173	7176713871	8338963639	6810895802	2401.88
1969	7349863274	4380035910	7178298233	8342575287	6812693176	2402.51
1970	7351889965	4381120116	7181033908	8345749715	6814948426	2403.31
1971	7354205256	4382345463	7183663078	8348368991	6817145697	2404.08
1972	7356578336	4383520172	7186361246	8351081685	6.81939e+09	2404.87
1973	7358933715	4384809341	7189082771	8354922841	6821937167	2405.77
1974	7361276152	4386008698	7191736438	8358281755	6.82433e+09	2406.62
1975	7363525339	4387224467	7194379599	8360833733	6.82649e+09	2407.38
1976	7365526776	4388588219	7197121105	8363864235	6.82878e+09	2408.19
1977	7367815797	4389677284	7199924317	8367785609	6.8313e+09	2409.08
1978	7369909317	4390984307	7202276766	8371369366	6833634939	2409.9
1979	7372527525	4392263396	7204888804	8374636080	6.83608e+09	2410.76
1980	7375381993	4393430414	7207615691	8377299034	6838431783	2411.59
1981	7378298941	4394395602	7210049267	8380922107	6.84092e+09	2412.47
1982	7380708499	4395467089	7212499592	8383445099	6.84303e+09	2413.21
1983	7383005439	4396492015	7214902465	8386407697	6845201904	2413.98
1984	7385645317	4397488346	7217629871	8389388053	6.84754e+09	2414.8
1985	7387845044	4398651198	7220446784	8392012394	6849738855	2415.58
1986	7390012538	4399796194	7223369720	8394419496	6851899487	2416.34
1987	7391850566	4401142852	7226260127	8396918954	6.85404e+09	2417.1
1988	7394682846	4402048151	7228974966	8399610050	6.85633e+09	2417.9
1989	7397112398	4403064850	7231681584	8402418602	6.85857e+09	2418.69
1990	7399548252	4404274137	7234716413	8406423486	6861240572	2419.63
1991	7401812103	4405234046	7237233270	8409547275	6.86346e+09	2420.42
1992	7403976780	4406123039	7240241060	8412299478	6.86566e+09	2421.19
1993	7406444998	4407256017	7242736488	8415068564	6.86788e+09	2421.97
1994	7408574983	4408436009	7245416048	8418338732	6870191443	2422.79
1995	7411198239	4409654639	7248347676	8421370024	6.87264e+09	2423.66
1996	7413477903	4411254553	7251044962	8424415457	6.87505e+09	2424.5
1997	7416222963	4412474044	7253174184	8427170964	6.87726e+09	2425.28
1998	7418287188	4413676146	7255875889	8430906624	6.87969e+09	2426.14
1999	7421916965	4414658578	7258816525	8434386591	6.88244e+09	2427.11
2000	7424383595	4415770778	7261554508	8436816376	6.88463e+09	2427.88
2001	7426454242	4416929309	7264218729	8439375549	6.88674e+09	2428.63
2002	7428889922	4417805456	7267029519	8442614424	6.88908e+09	2429.45
2003	7431226192	4418698783	7269834714	8445475168	6.89131e+09	2430.24
2004	7434106950	4419637781	7272967740	8448389548	6.89378e+09	2431.11
2005	7436108205	4421002562	7276040205	8451352153	6.89613e+09	2431.94
2006	7438152159	4422176757	7279510671	8464446906	6.90107e+09	2433.68
2007	7440509985	4423196108	7282509493	8464447317	6.90267e+09	2434.24
2008	7442553154	4424230026	7285710589	8464447593	6.90424e+09	2434.8
2009	7445056459	4425143401	7288399518	8465322090	6905980367	2435.41
2010	7448048654	4426218322	7290963050	8465958616	6.9078e+09	2436.05
2011	7450436977	4427274590	7293542623	8468460664	6.90993e+09	2436.8
2012	7452661654	4428140992	7297570152	8472818792	6.9128e+09	2437.82
2013	7454902743	4429322703	7300721952	8477539990	6915621847	2438.81
2014	7457179469	4430172119	7303421104	8482166173	6.91823e+09	2439.73
2015	7459715453	4431104675	7306130490	8487045223	6.921e+09	2440.71
2016	7461744806	4432829356	7309291408	8492098126	6923990924	2441.76
2017	7464257618	4434390356	7313952119	8496477461	6.92727e+09	2442.92
2018	7466311020	4435415913	7316427541	8501039082	6929798389	2443.81
2019	7469035505	4436243398	7319164904	8505088393	6932383050	2444.72
2020	7471602728	4437192567	7321520288	8509469071	6.93495e+09	2445.63
2021	7473533342	4438130981	7324125314	8514208041	6.9375e+09	2446.53
2022	7475675481	4439336000	7327429118	8519000472	6.94036e+09	2447.54
2023	7478654463	4440103023	7329876906	8523821486	6.94311e+09	2448.51
2024	7482112709	4441088290	7332798951	8528724550	6946181125	2449.59
2025	7485348865	4442107578	7336128666	8533222910	6.9492e+09	2450.65
2026	7487127335	4443108386	7338571814	8537745034	6.95164e+09	2451.51
2027	7490699582	4443831345	7341001462	8542263516	6.95445e+09	2452.5
2028	7493748912	4445085644	7343586620	8546893787	6.95733e+09	2453.52
2029	7496028479	4446270952	7345881932	8551197398	6.95984e+09	2454.41
2030	7498233018	4446992106	7348204275	8555921343	6.96234e+09	2455.29
2031	7500466244	4448103734	7350975390	8561349870	6.96522e+09	2456.3
2032	7503337281	4449006651	7353853316	8565870675	6.96802e+09	2457.29
2033	7505718622	4450039892	7355976937	8570734017	6970617367	2458.21
2034	7508199879	4451750719	7358522280	8574945004	6.97335e+09	2459.17
2035	7510401445	4452924075	7361633314	8579371506	6976082585	2460.13
2036	7513591603	4453920781	7364155962	8583718698	6978846761	2461.11
2037	7515805210	4455013449	7366235947	8588309054	6981340915	2461.99
2038	7517900316	4455972418	7368840767	8592742879	6983864095	2462.88
2039	7520144687	4456861316	7371752111	8596819948	6.98639e+09	2463.77
2040	7522300117	4457795735	7373999781	8601367227	6988865715	2464.64
2041	7524538748	4458876436	7376654137	8606680573	6.99169e+09	2465.64
2042	7528052086	4459886101	7379491876	8610690840	6.99453e+09	2466.64
2043	7530903008	4461400718	7382498310	8615408403	6.99755e+09	2467.7
2044	7533397441	4462409406	7384684987	8620150604	7.00016e+09	2468.62
2045	7536034390	4463353662	7387563155	8624062414	7.00275e+09	2469.54
2046	7540248072	4464382778	7390645175	8629382647	7006164668	2470.74
2047	7542250236	4465232224	7394876920	8634235164	7009148636	2471.79
2048	7544129762	4466624319	7397267759	8638532973	7.01164e+09	2472.67
2049	7546223177	4467677766	7400227844	8642926474	7.01426e+09	2473.6
2050	7548955325	4468824682	7402859284	8647633272	7.01707e+09	2474.59
2051	7550802117	4469943598	7405991915	8651314169	7.01951e+09	2475.45
2052	7553471611	4470784581	7408501297	8655475694	7.02206e+09	2476.35
2053	7555533809	4471848567	7412197861	8660295728	7.02497e+09	2477.37
2054	7557778274	4472688556	7414628945	8665031249	7027531756	2478.28
2055	7559996473	4473696121	7416976328	8668926928	7.0299e+09	2479.11
2056	7563356514	4474754511	7419272135	8672694983	7.03252e+09	2480.04
2057	7566771775	4475708266	7421706461	8676928890	7035278848	2481.01
2058	7568764064	4476587590	7424519054	8681485909	7.03784e+09	2481.91
2059	7570707085	4479141837	7427223663	8685454590	7.04063e+09	2482.9
2060	7581414825	4479160814	7432620436	8689499932	7.04567e+09	2484.68
2061	7581934645	4479593994	7433316621	8693692583	7.04713e+09	2485.19
2062	7582451502	4480036032	7434242429	8697910570	7.04866e+09	2485.73
2063	7584242343	4481047900	7436373427	8702189253	7.05096e+09	2486.54
2064	7586505253	4482104260	7438967285	8705981500	7.05339e+09	2487.4
2065	7589138380	4483165991	7441506529	8709982475	7.05595e+09	2488.3
2066	7591807047	4484420627	7443886257	8714709799	7.05871e+09	2489.27
2067	7594512048	4485381349	7446254356	8720761212	7.06173e+09	2490.34
2068	7597091704	4486566458	7448632601	8725551823	7.06446e+09	2491.3
2069	7599782138	4487967186	7451311551	8729128756	7.06705e+09	2492.21
2070	7602262170	4489046346	7453891605	8733377841	7.06964e+09	2493.13
2071	7604695756	4490191349	7456351957	8738210060	7.07236e+09	2494.09
2072	7607333640	4491358166	7458841761	8742810128	7.07509e+09	2495.05
2073	7609928611	4492466317	7461294499	8746639045	7077582118	2495.93
2074	7612156539	4493488915	7463906940	8751202849	7.08019e+09	2496.85
2075	7614758092	4494563021	7466270569	8755490260	7.08277e+09	2497.76
2076	7616890171	4495678387	7468674881	8760196823	7.08536e+09	2498.67
2077	7619189783	4496633474	7471222308	8765099339	7088036226	2499.61
2078	7621865493	4498130474	7473711147	8769006780	7.09068e+09	2500.55
2079	7624250323	4499494054	7476331315	8773122695	7.0933e+09	2501.47
2080	7626563053	4500785328	7478871038	8776794590	7.09575e+09	2502.34
2081	7629256389	4501699615	7481500219	8781459048	7.09848e+09	2503.3
2082	7631539205	4502822771	7483983203	8784951513	7100824173	2504.12
2083	7634143401	4503896582	7486355488	8790601815	7.10375e+09	2505.16
2084	7636645880	4505078940	7488950963	8793916852	7.10615e+09	2506
2085	7638878018	4506250141	7491558409	8797619437	7.10858e+09	2506.86
2086	7641367030	4507139633	7494296849	8801438519	7.11106e+09	2507.73
2087	7643800608	4508414530	7496372168	8806659515	7.11381e+09	2508.7
2088	7646786073	4509282068	7499015929	8811209004	7.11657e+09	2509.68
2089	7649125505	4510360156	7502128039	8815832583	7.11936e+09	2510.66
2090	7651929923	4511316604	7504655099	8819534141	7.12186e+09	2511.54
2091	7654030370	4512211767	7507768388	8823840609	7.12446e+09	2512.46
2092	7656712504	4513168825	7510078057	8828455904	7.1271e+09	2513.39
2093	7661165170	4514071564	7512371015	8831823972	7.12986e+09	2514.36
2094	7664019634	4515116147	7514868054	8837419484	7.13286e+09	2515.42
2095	7666785814	4516100872	7517680729	8843628260	7.13605e+09	2516.55
2096	7669226812	4516952235	7520085777	8847836081	7.13853e+09	2517.42
2097	7671565663	4517941863	7522374476	8851789635	7.14092e+09	2518.26
2098	7675285174	4518859775	7524812773	8855726069	7.14367e+09	2519.23
2099	7677396464	4519576357	7527329923	8860379743	7.14617e+09	2520.12
2100	7679926244	4520380782	7529630469	8866921222	7.14921e+09	2521.19
2101	7682808003	4521089361	7531955228	8869650480	7151375768	2521.95
2102	7685873898	4522087420	7534383538	8888758763	7.15778e+09	2524.21
2103	7689161463	4522890472	7537044134	8888758763	7159463708	2524.8
2104	7691360817	4523634287	7539592770	8889128259	7.16093e+09	2525.32
2105	7693473211	4524525147	7541710330	8889946154	7.16241e+09	2525.84
2106	7696811379	4525564234	7544309938	8890604997	7164322637	2526.52
2107	7699798903	4526374295	7546495934	8893483765	7.16654e+09	2527.3
2108	7703242106	4527465150	7549160855	8897012356	7.16922e+09	2528.24
2109	7705647538	4528639193	7552621790	8900470277	7.17184e+09	2529.17
2110	7707832353	4529495659	7555118740	8904103238	7.17414e+09	2529.98
2111	7710399519	4530518876	7557571469	8907521222	7.1765e+09	2530.81
2112	7712944846	4531800679	7560138022	8910998476	7.17897e+09	2531.68
2113	7715248285	4532618682	7563744488	8914317170	7.18148e+09	2532.57
2114	7717244393	4533382501	7566074821	8917665558	7.18359e+09	2533.31
2115	7719716879	4534351069	7568112928	8921107661	7.18582e+09	2534.1
2116	7722109153	4535219220	7570320243	8925105916	7188188633	2534.93
2117	7724391400	4536968349	7572878487	8928362967	7.19065e+09	2535.8
2118	7727053393	4537872066	7575390844	8931798596	7.19303e+09	2536.64
2119	7729251605	4538875064	7577631088	8935278043	7195258950	2537.43
2120	7732048122	4539827787	7579865443	8938904282	7.19766e+09	2538.27
2121	7735013409	4541348811	7582116594	8943085063	7.20039e+09	2539.24
2122	7737443065	4542414542	7584181667	8946141785	7.20255e+09	2540
2123	7739720154	4543431113	7586455857	8949877277	7.20487e+09	2540.82
2124	7742349559	4544355962	7588725308	8952966225	7.2071e+09	2541.6
2125	7744541699	4545399192	7591065890	8956362630	7.20934e+09	2542.39
2126	7747470140	4546345078	7593104364	8960378310	7211824473	2543.27
2127	7750265607	4547500872	7595547090	8963593723	7214226823	2544.12
2128	7754271322	4549066345	7597674286	8967561668	7.21714e+09	2545.14
2129	7756112395	4549990114	7600177216	8970868710	7.21929e+09	2545.9
2130	7758035061	4550823357	7602961968	8973862100	7.22142e+09	2546.65
2131	7760198049	4552440414	7606397057	8977490435	7.22413e+09	2547.61
2132	7762071764	4553485727	7608665393	8981021719	7.22631e+09	2548.38
2133	7764213925	4554303376	7610784917	8984548053	7.22846e+09	2549.14
2134	7766577558	4555296080	7614071204	8987972402	7230979311	2550.02
2135	7769214571	4557215559	7616147624	8991825635	7.2336e+09	2550.95
2136	7771953121	4558017505	7619015647	8994816727	7235950750	2551.78
2137	7774756611	4559027605	7621452358	8997805708	7.23826e+09	2552.59
2138	7777333644	4559952404	7623541969	9001266042	7.24052e+09	2553.39
2139	7781485752	4560826183	7627738564	9004371002	7.24361e+09	2554.48
2140	7783532064	4561728490	7629955192	9007538508	7.24569e+09	2555.21
2141	7787180437	4562684358	7632327267	9010903865	7.24827e+09	2556.12
2142	7791245647	4563964993	7634584493	9013770873	7.25089e+09	2557.05
2143	7793043564	4564670567	7636853100	9016500498	7.25277e+09	2557.71
2144	7795666016	4565554251	7638805442	9019704252	7.25493e+09	2558.47
2145	7798040387	4566579780	7642044948	9022792494	7.25736e+09	2559.33
2146	7800368243	4567549910	7645193156	9026235120	7.25984e+09	2560.2
2147	7802532860	4568604699	7647795894	9029570704	7.26213e+09	2561.01
2148	7805326868	4569302449	7650055508	9032844087	7264382228	2561.8
2149	7807208836	4570210514	7652620188	9036083693	7.26653e+09	2562.56
2150	7809289604	4571204846	7655251924	9040216551	7.26899e+09	2563.43
2151	7811383315	4572139636	7657320878	9043411444	7.27106e+09	2564.16
2152	7813287002	4573000398	7661143935	9046321972	7.27344e+09	2565
2153	7831852665	4574709634	7669493367	9049898595	7.28149e+09	2567.84
2154	7832096431	4574967239	7669565481	9052987132	7.2824e+09	2568.16
2155	7832827870	4575355621	7670499652	9055921937	7283651270	2568.6
2156	7833541909	4576003382	7671609495	9058872532	7.28501e+09	2569.08
2157	7835168652	4577270073	7673744415	9062154857	7.28708e+09	2569.81
2158	7837336355	4578511253	7676188260	9065342906	7.28934e+09	2570.61
2159	7839582834	4579514970	7678541614	9069267022	7291726610	2571.45
2160	7841737881	4580642077	7681002456	9071915874	7293824572	2572.19
2161	7844106247	4581898603	7683292594	9074597015	7.29597e+09	2572.94
2162	7846333058	4583160493	7685603110	9077716633	7.2982e+09	2573.73
2163	7848574442	4584377398	7688269120	9080606494	7.30046e+09	2574.52
2164	7850701503	4585605304	7690534221	9083631975	7.30262e+09	2575.29
2165	7852835886	4586772347	7692848257	9086506762	7304740813	2576.04
2166	7854770767	4588165845	7695306609	9088871251	7306778618	2576.75
2167	7856767097	4589694106	7697616553	9093824652	7309475602	2577.71
2168	7859255790	4590885840	7700090444	9096743514	7311743897	2578.51
2169	7861409536	4592201235	7702599940	9100889463	7.31428e+09	2579.4
2170	7863714450	4593474664	7704945617	9103961944	7.31652e+09	2580.19
2171	7865761092	4594742792	7707248826	9107542092	7.31882e+09	2581
2172	7867897827	4596083091	7709428860	9110764008	7.32104e+09	2581.78
2173	7870694010	4597428230	7712613316	9113693221	7.32361e+09	2582.69
2174	7872493520	4598687301	7715077553	9117723910	7325995571	2583.53
2175	7874412726	4599882625	7717411522	9120708828	7.3281e+09	2584.27
2176	7876456598	4601134696	7719629790	9124448495	7.33042e+09	2585.09
2177	7879490780	4602269028	7722059575	9128121400	7.33299e+09	2586
2178	7881893503	4603303241	7724970706	9131240161	7.33535e+09	2586.83
2179	7883914453	4604670292	7727499594	9133712874	7.33745e+09	2587.57
2180	7886170101	4606094945	7730233381	9137156969	7339913849	2588.44
2181	7888109902	4607391816	7732730300	9140193317	7.34211e+09	2589.21
2182	7890280552	4609100332	7734909945	9143157550	7.34436e+09	2590.01
2183	7892405824	4610339371	7737773289	9146332744	7346712807	2590.84
2184	7894318052	4611441529	7740307731	9149564377	7.34891e+09	2591.61
2185	7897390949	4612569651	7742559546	9153724539	7.35156e+09	2592.55
2186	7899434695	4613822998	7745557574	9156636420	7.35386e+09	2593.36
2187	7901373109	4615117938	7747856240	9160794875	7.35629e+09	2594.21
2188	7903172266	4616388782	7750313677	9166068431	7358985789	2595.17
2189	7905384278	4617490560	7752494415	9169276572	7.36116e+09	2595.93
2190	7907299735	4618727814	7755040451	9172122498	7.3633e+09	2596.69
2191	7909673627	4619884347	7757856569	9174860376	7.36557e+09	2597.49
2192	7911935850	4621024374	7759937642	9177949123	7.36771e+09	2598.24
2193	7913854565	4622108906	7762206560	9181010532	7.3698e+09	2598.98
2194	7915647313	4623166469	7764613778	9183790694	7.3718e+09	2599.69
2195	7918128710	4624313813	7767195776	9187629335	7.37432e+09	2600.57
2196	7919802070	4625406975	7769648854	9190777188	7.37641e+09	2601.31
2197	7922622463	4626421945	7771980668	9206370838	7.38185e+09	2603.23
2198	7924563837	4627417188	7774094855	9206370838	7.38311e+09	2603.67
2199	7926788645	4628790763	7776072790	9206372771	7.38451e+09	2604.17
2200	7928951142	4629753963	7778397142	9207097415	7.38605e+09	2604.71
2201	7931616093	4630670444	7780269190	9207668364	7.38756e+09	2605.24
2202	7934658832	4631823968	7782511687	9208849147	7.38946e+09	2605.91
2203	7936443852	4632929453	7784705837	9211249588	7.39133e+09	2606.57
2204	7938842597	4633906726	7786819582	9213907763	7393369167	2607.29
2205	7940661940	4635165538	7790308082	9216360489	7.39562e+09	2608.09
2206	7942647885	4636355870	7792808278	9219022155	7397708547	2608.82
2207	7944478890	4637598563	7795664291	9221324108	7399766463	2609.55
2208	7946569531	4638491032	7798641524	9223902318	7.4019e+09	2610.3
2209	7948959575	4639677290	7800973511	9226819314	7.40411e+09	2611.08
2210	7952448925	4640882179	7803040649	9229384187	7406438985	2611.9
2211	7954665785	4641969419	7806607019	9232103151	7.40884e+09	2612.75
2212	7956687905	4642943316	7808677021	9234746503	7.41076e+09	2613.42
2213	7958926788	4644229464	7810488852	9237514248	7412789838	2614.14
2214	7960775871	4645415229	7813682453	9240448266	7.41508e+09	2614.95
2215	7962586417	4646419513	7815651352	9243073748	7.41693e+09	2615.6
2216	7965511085	4647490235	7817618005	9245699448	7.41908e+09	2616.36
2217	7967393840	4648959180	7819980150	9247892681	7.42106e+09	2617.05
2218	7968855075	4650010333	7822245770	9250164297	7.42282e+09	2617.68
2219	7970588291	4651111320	7824731183	9252812984	7.42481e+09	2618.38
2220	7972797037	4652237969	7826853062	9255260451	7.42679e+09	2619.08
2221	7974566145	4653242976	7829001058	9257855257	7428666359	2619.74
2222	7976369892	4654291543	7830994788	9260370175	7.43051e+09	2620.39
2223	7978193877	4655344864	7833178807	9262775585	7.43237e+09	2621.05
2224	7980080002	4656369931	7835258231	9265273187	7.43425e+09	2621.71
2225	7981769569	4657326891	7838090712	9267881005	7.43627e+09	2622.42
2226	7983680770	4658212100	7839963069	9270047212	7.43798e+09	2623.02
2227	7985733804	4659217235	7841987487	9272711599	7.43991e+09	2623.7
2228	7990162055	4660108345	7844118835	9275075222	7.44237e+09	2624.57
2229	7992857293	4661158017	7846909952	9277970994	7444724064	2625.4
2230	7994562683	4662529728	7849104447	9280365044	7.44664e+09	2626.08
2231	7996121044	4664233088	7850962957	9282249995	7448391771	2626.69
2232	7999834786	4665573924	7853424062	9284479299	7.45083e+09	2627.55
2233	8001899583	4666644285	7855839726	9287849424	7.45306e+09	2628.34
2234	8003963607	4667715214	7858770424	9291080035	7455382320	2629.16
2235	8007149583	4668757366	7860817309	9293512945	7.45756e+09	2629.93
2236	8009545717	4669865674	7863061828	9296101805	7459643756	2630.66
2237	8012119019	4670950340	7865276287	9298857905	7.4618e+09	2631.42
2238	8014110196	4671964658	7867655020	9300852481	7.46365e+09	2632.07
2239	8015671222	4673126067	7869563554	9303394019	7.46544e+09	2632.71
2240	8018210304	4674104396	7872205223	9305488151	7.4675e+09	2633.43
2241	8019979907	4675143529	7874418464	9308277277	7.46945e+09	2634.12
2242	8021440283	4676002819	7878691415	9311045337	7.47179e+09	2634.95
2243	8023282127	4677052512	7880960587	9313372451	7.47367e+09	2635.61
2244	8026372086	4678069754	7882847507	9315315160	7.47565e+09	2636.31
2245	8029489833	4679051463	7884873406	9317384471	7.4777e+09	2637.03
2246	8030847537	4679729986	7886463313	9319704445	7.47919e+09	2637.55
2247	8049912847	4680735660	7891555890	9321608231	7485953157	2639.94
2248	8050096026	4681014806	7891946813	9324470213	7.48688e+09	2640.27
2249	8050768233	4681329974	7892740966	9326973610	7.48795e+09	2640.65
2250	8051992677	4682276535	7894347899	9329107515	7.48943e+09	2641.17
2251	8054394496	4683212898	7896578642	9331413969	7.4914e+09	2641.86
2252	8056654039	4684377264	7898812143	9333580548	7.49336e+09	2642.55
2253	8059060693	4685232763	7901250980	9336069099	7.4954e+09	2643.27
2254	8061523374	4686209796	7903745525	9338176842	7.49741e+09	2643.98
2255	8063944276	4687475218	7906144117	9341032982	7.49965e+09	2644.77
2256	8066435487	4688498323	7908641225	9343038116	7.50165e+09	2645.48
2257	8068663590	4689678257	7911455987	9345063588	7.50372e+09	2646.2
2258	8071194749	4690540577	7913884531	9347861521	7.50587e+09	2646.96
2259	8073367312	4691700348	7916765419	9349952270	7.50795e+09	2647.7
2260	8076002142	4692618654	7919163136	9352973281	7.51019e+09	2648.49
2261	8078684908	4693682910	7921883642	9355051413	7.51233e+09	2649.24
2262	8081203236	4694820994	7924225840	9357742980	7.5145e+09	2650.01
2263	8083533414	4695734964	7926607161	9360124565	7516500026	2650.71
2264	8086167310	4696578753	7929153991	9362127396	7.51851e+09	2651.42
2265	8089139824	4697813087	7931821825	9365015458	7.52095e+09	2652.28
2266	8091715687	4698660816	7934722348	9367092969	7523047955	2653.02
2267	8094117467	4699792045	7937143910	9369303528	7.52509e+09	2653.74
2268	8096528328	4700758703	7939911181	9372061903	7.52732e+09	2654.53
2269	8099145102	4701638862	7942299518	9374210689	7.52932e+09	2655.24
2270	8102021084	4702734314	7944820085	9376656236	7.53156e+09	2656.02
2271	8105607162	4703896160	7947783863	9379200112	7.53412e+09	2656.93
2272	8107728046	4704883759	7950264127	9381256889	7.53603e+09	2657.6
2273	8110111922	4705859355	7952369572	9383781901	7.53803e+09	2658.31
2274	8112377553	4706890042	7954745602	9386284829	7.54007e+09	2659.03
2275	8114683967	4707847870	7957771460	9388689677	7.54225e+09	2659.79
2276	8117134686	4708582086	7960233587	9391066222	7.54425e+09	2660.5
2277	8119606169	4709559623	7962314682	9393767092	7.54631e+09	2661.23
2278	8122409423	4710588047	7964821370	9397412939	7.54881e+09	2662.11
2279	8124863272	4711511365	7967328080	9400444780	7.55104e+09	2662.89
2280	8127809819	4712459984	7969834484	9403428867	7.55338e+09	2663.72
2281	8130520717	4713468056	7972000537	9405563328	7.55539e+09	2664.43
2282	8133129320	4714513946	7974830050	9408047010	7.55763e+09	2665.22
2283	8135279748	4715433557	7977519431	9410366275	7.55965e+09	2665.93
2284	8138461788	4716258198	7979853561	9412188147	7.56169e+09	2666.65
2285	8140990319	4717257457	7983045746	9415279954	7564143369	2667.51
2286	8143043224	4718352209	7985221344	9417707527	7566081076	2668.2
2287	8145841441	4719429976	7987575476	9419629269	7.56812e+09	2668.92
2288	8147830179	4720272135	7989873176	9421855042	7569957633	2669.57
2289	8150512281	4721065466	7992212982	9424003867	7571948649	2670.27
2290	8153374663	4721908894	7994734435	9425952141	7.57399e+09	2670.99
2291	8155870981	4722956995	7997006743	9428707929	7576135662	2671.74
2292	8158253741	4723902370	7999246619	9430397474	7577950051	2672.38
2293	8160389781	4724728924	8001209776	9440937274	7.58182e+09	2673.75
2294	8162728066	4725541534	8003683746	9440937274	7583222655	2674.24
2295	8164785703	4726215253	8005885973	9441063625	7.58449e+09	2674.69
2296	8166830482	4727033454	8007870386	9442093530	7585956963	2675.21
2297	8169660601	4727920150	8010013825	9442476130	7.58752e+09	2675.76
2298	8172045126	4728739327	8012256672	9444123971	7589291274	2676.38
2299	8174588385	4729484496	8014665087	9446231193	7.59124e+09	2677.07
2300	8178032067	4730290132	8016960053	9448593062	7.59347e+09	2677.86
2301	8180873473	4731121806	8019347929	9450470137	7.59545e+09	2678.56
2302	8183324038	4731999828	8021425536	9452787164	7.59738e+09	2679.24
2303	8187341612	4733182345	8024134784	9455014931	7599918418	2680.13
2304	8190150624	4734044632	8026340191	9456924008	7.60186e+09	2680.82
2305	8192161618	4734827854	8028585950	9459107343	7.60367e+09	2681.45
2306	8194748512	4735693381	8031272519	9461129810	7.60571e+09	2682.17
2307	8196897851	4736587769	8034242531	9463198821	7607731743	2682.89
2308	8199540546	4737413374	8037487297	9465623974	7.61002e+09	2683.69
2309	8201920428	4738607735	8039597849	9467823674	7.61199e+09	2684.39
2310	8204420794	4739525788	8042060561	9469863369	7613967628	2685.09
2311	8206536055	4740347633	8044085955	9472051826	7.61576e+09	2685.72
2312	8209249511	4741198975	8046977422	9474433493	7.61796e+09	2686.49
2313	8211734635	4742109415	8048899613	9476553395	7.61982e+09	2687.15
2314	8213974868	4742940438	8051897635	9479095826	7.62198e+09	2687.91
2315	8216240531	4744055185	8053904363	9481317710	7.62388e+09	2688.58
2316	8218399125	4744779681	8056544776	9483414913	7.62578e+09	2689.25
2317	8220129623	4745595283	8059496997	9485477992	7.62767e+09	2689.92
2318	8223370292	4746480266	8062048625	9487764362	7.62992e+09	2690.71
2319	8226411796	4747318711	8065325385	9490194173	7.63231e+09	2691.55
2320	8228533640	4748383805	8067616073	9492080255	7.63415e+09	2692.2
2321	8230288146	4749134180	8069781821	9495110700	7.63608e+09	2692.88
2322	8233448299	4750353071	8072269370	9497278892	7638337408	2693.68
2323	8236080120	4751162093	8074092259	9499209516	7640135997	2694.31
2324	8238620527	4752701681	8077311409	9501371725	7.6425e+09	2695.15
2325	8240801133	4753517271	8079918727	9504022674	7.64456e+09	2695.88
2326	8242804999	4754584693	8082443637	9505876539	7646427467	2696.53
2327	8244716117	4755269661	8084782460	9507758712	7.64813e+09	2697.13
2328	8247165226	4756230425	8086898110	9509706798	7.65e+09	2697.79
2329	8249278610	4757181263	8089392175	9511660207	7.65188e+09	2698.45
2330	8251577967	4758640550	8091991073	9513591722	7653950328	2699.19
2331	8254150568	4759452744	8095120510	9515782332	7.65613e+09	2699.95
2332	8257616610	4760338975	8097697140	9517441286	7.65827e+09	2700.71
2333	8260241217	4761024566	8100134310	9519704827	7660276230	2701.42
2334	8264465183	4761810039	8102407366	9521471419	7.66254e+09	2702.21
2335	8266217879	4762787186	8104618207	9523301862	7.66423e+09	2702.81
2336	8267974829	4763611654	8106918128	9525279079	7.66595e+09	2703.42
2337	8270113422	4764625705	8109094367	9527239436	7.66777e+09	2704.06
2338	8272767477	4765448953	8111633417	9529418428	7.66982e+09	2704.78
2339	8274824748	4766232765	8113881900	9531325888	7.67157e+09	2705.4
2340	8276259176	4768156105	8115592235	9533602343	7.6734e+09	2706.05
2341	8290893511	4768189912	8126737695	9535569932	7.68035e+09	2708.49
2342	8291361252	4768582488	8127401927	9538700933	7681511650	2708.9
2343	8291863514	4769170902	8128305091	9541115960	7.68261e+09	2709.29
2344	8293134189	4770221416	8130167573	9542891140	7.6841e+09	2709.82
2345	8295134431	4771393626	8132375576	9544921999	7685956408	2710.47
2346	8297369881	4772750639	8134747565	9546638165	7.68788e+09	2711.15
2347	8299289329	4774046938	8137187435	9549016061	7.68988e+09	2711.86
2348	8301473994	4775175455	8139594642	9551096484	7.69184e+09	2712.55
2349	8303628579	4776311112	8141956005	9553400253	7.69382e+09	2713.25
2350	8305605912	4777530767	8144147142	9555292964	7.69564e+09	2713.89
2351	8307972734	4778781019	8146600221	9557233061	7.69765e+09	2714.6
2352	8309617811	4779841473	8149070711	9558999069	7699382266	2715.21
2353	8311352411	4781085133	8151517046	9561335293	7.70132e+09	2715.89
2354	8313452206	4782469834	8154082840	9563898796	7703475919	2716.65
2355	8316034076	4783553136	8156736050	9565671357	7.7055e+09	2717.36
2356	8317666004	4784788559	8159374624	9568539476	7.70759e+09	2718.1
2357	8320400405	4785840566	8161883111	9570308952	7.70961e+09	2718.81
2358	8322385845	4786928095	8164173737	9572094356	7.7114e+09	2719.44
2359	8324401146	4788092537	8166833325	9573948608	7713318904	2720.12
2360	8326522621	4789178618	8169205696	9575588619	7.71512e+09	2720.76
2361	8328397460	4790305670	8171333528	9577351840	7.71685e+09	2721.37
2362	8330617859	4791525284	8173672655	9578973905	7.7187e+09	2722.02
2363	8332657831	4792589705	8176298132	9580719186	7.72057e+09	2722.68
2364	8334704745	4793640091	8178973252	9583125496	7722610896	2723.4
2365	8336687641	4795067005	8181406811	9586383594	7.72489e+09	2724.2
2366	8339424097	4795915777	8183795767	9588158317	7.72682e+09	2724.88
2367	8341259085	4797312186	8185972960	9590103996	7.72866e+09	2725.53
2368	8343566652	4798485363	8188397778	9592036721	7.73062e+09	2726.22
2369	8345369778	4799843019	8190572077	9594295010	7732519971	2726.89
2370	8347519422	4800729567	8193409162	9596569915	7.73456e+09	2727.61
2371	8349729242	4802139960	8195714647	9598323810	7.73648e+09	2728.29
2372	8352080808	4803629120	8198124781	9600787159	7738655467	2729.06
2373	8353779332	4804634008	8200625452	9602372229	7.74035e+09	2729.66
2374	8355361950	4805456658	8203220275	9604533492	7.74214e+09	2730.29
2375	8357264302	4806554924	8205416150	9606078924	7743828575	2730.88
2376	8359726513	4807740043	8207767022	9607841651	7.74577e+09	2731.57
2377	8361582025	4808605363	8209945730	9609376427	7.74738e+09	2732.13
2378	8363827613	4809731789	8211882997	9611963694	7.74935e+09	2732.83
2379	8365841943	4810826972	8214433005	9613863430	7.75124e+09	2733.5
2380	8367886917	4811846708	8216575121	9616149711	7.75311e+09	2734.16
2381	8369432250	4812894278	8219210855	9617910651	7.75486e+09	2734.77
2382	8372139834	4813850607	8221220294	9619951891	7.75679e+09	2735.45
2383	8374492529	4814899910	8223493393	9622318501	7.7588e+09	2736.16
2384	8377196925	4815999941	8226244752	9624619686	7761015326	2736.94
2385	8378933634	4816922011	8228935466	9626111368	7.76273e+09	2737.55
2386	8380722971	4818150217	8231263811	9628312188	7.76461e+09	2738.21
2387	8382496524	4819192627	8233518401	9630643716	7766462817	2738.86
2388	8385427225	4820324820	8235819489	9639382702	7770238559	2740.19
2389	8386711906	4821622420	8237933656	9641496484	7.77194e+09	2740.8
2390	8388627687	4822693657	8240056673	9641496484	7.77322e+09	2741.25
2391	8390834940	4823723392	8242314044	9642199591	7.77477e+09	2741.79
2392	8393200997	4824782267	8244454125	9642775531	7776303230	2742.33
2393	8394913015	4825881681	8246790005	9644149341	7.77793e+09	2742.91
2394	8396718375	4826925605	8249427764	9648123691	7.7803e+09	2743.74
2395	8398817208	4828127848	8252081910	9652112486	7782784863	2744.62
2396	8400764565	4829167176	8254129294	9656505957	7785141748	2745.45
2397	8402942081	4829949232	8256177313	9660741810	7787452609	2746.27
2398	8404450533	4830928491	8258121470	9664915825	7.7896e+09	2747.02
2399	8406094587	4832163125	8261186255	9669085703	7.79213e+09	2747.92
2400	8407865422	4833224737	8263248118	9673247986	7.7944e+09	2748.71
2401	8409718527	4834153874	8264718675	9677489324	7796520100	2749.46
2402	8411192518	4835328123	8266589136	9681829159	7798734734	2750.24
2403	8413008080	4836474523	8268700986	9685735459	7800979762	2751.04
2404	8414442667	4837417126	8271363060	9689782766	7.80325e+09	2751.84
2405	8416969790	4838494775	8273400727	9693808796	7805668522	2752.69
2406	8418899915	4839912018	8275312460	9698654296	7.80819e+09	2753.58
2407	8421652655	4841071061	8277810682	9702574237	7.81078e+09	2754.49
2408	8423798245	4842089013	8280415535	9706891910	7.8133e+09	2755.38
2409	8425707682	4843150147	8282392697	9710894580	7.81554e+09	2756.17
2410	8427516058	4844123617	8284765427	9715268545	7.81792e+09	2757.01
2411	8432044377	4845191459	8287187597	9719139258	7.82089e+09	2758.06
2412	8435260722	4846147791	8289418641	9723670451	7.82362e+09	2759.02
2413	8436789418	4847225574	8291797851	9727458459	7.82582e+09	2759.79
2414	8438372186	4848215124	8293576228	9730997545	7.82779e+09	2760.49
2415	8440747426	4849413103	8295480417	9735450764	7.83027e+09	2761.37
2416	8442973137	4850638873	8297777887	9739239907	7832657451	2762.21
2417	8444744317	4851562726	8299927030	9744001832	7.83506e+09	2763.05
2418	8446482826	4852503329	8302251651	9747853116	7.83727e+09	2763.83
2419	8448937608	4853455914	8304334681	9751962276	7.83967e+09	2764.68
2420	8450924519	4854364008	8307821928	9756311068	7.84236e+09	2765.63
2421	8452536975	4855188590	8309631528	9760756006	7.84453e+09	2766.39
2422	8454117546	4856195738	8311648753	9765221829	7.8468e+09	2767.19
2423	8456039840	4857301758	8314654689	9769196477	7849298191	2768.08
2424	8458318286	4858383540	8316432410	9773342022	7.85162e+09	2768.89
2425	8459886513	4859319640	8319290312	9777916427	7854103223	2769.77
2426	8461714823	4860188184	8321057549	9781647397	7.85615e+09	2770.49
2427	8463546758	4861010145	8323977066	9785952024	7.85862e+09	2771.36
2428	8465337008	4862174888	8327387119	9790223053	7861280517	2772.3
2429	8466828599	4863118045	8329340672	9794773122	7.86352e+09	2773.09
2430	8468950908	4863974491	8331387501	9799182132	7865873758	2773.92
2431	8471580994	4865136240	8333531988	9802955689	7.8683e+09	2774.78
2432	8473620050	4866207604	8336344315	9807176184	7.87084e+09	2775.67
2433	8475789579	4866951112	8338813741	9810918953	7.87312e+09	2776.48
2434	8485637094	4869944706	8350754319	9814962159	7.88032e+09	2779.02
2435	8485639994	4870133928	8350833599	9818506659	7881278545	2779.35
2436	8486317055	4870449304	8351664591	9823586173	7.883e+09	2779.96
2437	8486951243	4870946427	8352696176	9827654925	7.88456e+09	2780.51
2438	8488491676	4871582813	8354760879	9831557313	7.8866e+09	2781.23
2439	8490485970	4872337887	8357169578	9836161279	7.88904e+09	2782.09
2440	8492999812	4872915972	8359697798	9839826464	7.89136e+09	2782.91
2441	8495299237	4873580535	8361954530	9843861373	7.89367e+09	2783.72
2442	8497662772	4874465859	8364238556	9848370229	7896184354	2784.61
2443	8499596543	4875077171	8366567676	9852480138	7898430382	2785.4
2444	8501734499	4875747391	8368828873	9856423924	7.90068e+09	2786.2
2445	8503880082	4876417958	8371189932	9860341964	7902957484	2787
2446	8505998193	4877162341	8373307341	9863833096	7.90508e+09	2787.75
2447	8508209083	4877796965	8375383436	9867481240	7907217681	2788.5
2448	8510699864	4878520681	8377824913	9872404798	7909862564	2789.43
2449	8512729068	4879142231	8380190015	9875708203	7.91194e+09	2790.17
2450	8515093989	4879767726	8382180706	9879306980	7.91409e+09	2790.92
2451	8516727135	4880314385	8384340838	9883261361	7.91616e+09	2791.65
2452	8518708177	4881318044	8386394646	9887000720	7.91836e+09	2792.43
2453	8520609524	4882028476	8388553258	9892132186	7920830861	2793.3
2454	8522969559	4882828861	8390900658	9896072248	7.92319e+09	2794.13
2455	8524904930	4883344167	8393417326	9900043657	7925427520	2794.92
2456	8526983481	4884191337	8395913493	9905046436	7.92803e+09	2795.84
2457	8529049887	4884805984	8398616357	9908596208	7930267109	2796.63
2458	8530914096	4885520290	8400630183	9912822209	7.93247e+09	2797.41
2459	8533228133	4886130331	8402860076	9917075189	7.93482e+09	2798.24
2460	8535546990	4886655314	8405347840	9920476324	7937006617	2799.01
2461	8537410660	4887607397	8407796720	9924097113	7.93923e+09	2799.79
2462	8539628410	4888160887	8409783522	9927879723	7.94136e+09	2800.54
2463	8542515357	4888776043	8411797162	9932040230	7943782198	2801.4
2464	8544738557	4889419139	8413866894	9935372890	7945849370	2802.12
2465	8547457142	4890160073	8415842343	9939027380	7.94812e+09	2802.93
2466	8549315965	4890610548	8418126185	9945482987	7.95088e+09	2803.9
2467	8552249932	4891251790	8420213912	9949069811	7.9532e+09	2804.72
2468	8554264035	4891946568	8422903074	9952671220	7.95545e+09	2805.51
2469	8556190355	4892683356	8425415685	9957868377	7.95804e+09	2806.42
2470	8557899353	4893256782	8427468022	9961296727	7959980221	2807.11
2471	8559970086	4893829589	8429424899	9966140618	7962341298	2807.94
2472	8562750939	4894311607	8432768751	9970283766	7.96503e+09	2808.89
2473	8565140832	4894868324	8435163674	9974951838	7967531167	2809.77
2474	8567240947	4895526643	8437228711	9979472440	7.96987e+09	2810.59
2475	8569414292	4896238073	8439419299	9983168219	7.97206e+09	2811.37
2476	8571654607	4896865585	8441874065	9986412958	7.9742e+09	2812.12
2477	8573951118	4897424872	8444102648	9989882895	7.97634e+09	2812.88
2478	8575803096	4898339269	8446096132	9993876990	7.97853e+09	2813.65
2479	8579088053	4898882290	8448405600	9997700149	7981019023	2814.53
2480	8581006136	4899578979	8450983676	10000908862	7.98312e+09	2815.27
2481	8583703391	4900198326	8453036167	10004585116	7985380750	2816.07
2482	8586295866	4900703577	8455337596	10011049874	7.98835e+09	2817.11
2483	8588458769	4901312110	8457736262	10016051926	7.99089e+09	2818.01
2484	8590092019	4901857913	8460418891	10032928019	7.99632e+09	2819.92
2485	8592222803	4902581025	8462741268	10032928019	7.99762e+09	2820.38
2486	8594271553	4903244658	8464820356	10032984112	7.99883e+09	2820.81
2487	8596336610	4904094870	8466701177	10033861615	8000248568	2821.31
2488	8598561905	4904629571	8468897193	10034195030	8.00157e+09	2821.77
2489	8600078565	4905268690	8471054680	10035924148	8.00308e+09	2822.31
2490	8602211326	4905781263	8473116805	10038703560	8.00495e+09	2822.97
2491	8604321384	4906413625	8475423030	10041331672	8.00687e+09	2823.64
2492	8607131085	4906784613	8477936094	10044123832	8008993906	2824.39
2493	8609437103	4907272748	8479843756	10046844590	8.01085e+09	2825.05
2494	8613076652	4907918090	8482093658	10049542783	8.01316e+09	2825.86
2495	8615514128	4908528523	8484725054	10052205232	8.01524e+09	2826.6
2496	8617704884	4909259252	8486718948	10054901903	8.01715e+09	2827.27
2497	8619491778	4909915519	8488857461	10057556732	8.01896e+09	2827.91
2498	8621321794	4910510853	8491548900	10060312978	8.02092e+09	2828.6
2499	8624356923	4910949840	8493783641	10062939362	8.02301e+09	2829.33
2500	8626486764	4911763726	8496141020	10065419241	8.02495e+09	2830.02
2501	8628426007	4912321365	8498208162	10068136310	8026772961	2830.66
2502	8630643418	4913120815	8500280712	10070749461	8.0287e+09	2831.34
2503	8632542233	4913664521	8502409419	10073850783	8030616739	2832.02
2504	8634470716	4914344339	8504231352	10076470857	8032379316	2832.64
2505	8636710367	4915060332	8506293408	10079299534	8.03434e+09	2833.33
2506	8640150343	4915612419	8508391757	10081832356	8.0365e+09	2834.09
2507	8642080056	4916226123	8510462822	10084377394	8.03829e+09	2834.72
2508	8643876571	4916790646	8512620457	10087245407	8.04013e+09	2835.37
2509	8646426378	4917436528	8514658376	10089923270	8042111138	2836.07
2510	8648526614	4917945196	8516647982	10092850939	8.04399e+09	2836.73
2511	8653190789	4918572488	8518884438	10095949203	8.04665e+09	2837.67
2512	8655179791	4919041937	8521413579	10098694240	8.04858e+09	2838.35
2513	8658005499	4919601575	8523861609	10101101451	8.05064e+09	2839.08
2514	8660009934	4920059961	8525982064	10103852190	8.05248e+09	2839.73
2515	8661566556	4920609668	8528173985	10106077751	8054106990	2840.3
2516	8663467126	4921081075	8530404089	10108600824	8.05589e+09	2840.93
2517	8665531287	4921668940	8532373096	10110857250	8.05761e+09	2841.54
2518	8668158488	4922247528	8535162358	10113155360	8.05968e+09	2842.27
2519	8669549424	4922853721	8537564325	10115716707	8.06142e+09	2842.88
2520	8671014055	4923555465	8539228884	10118109731	8.06298e+09	2843.43
2521	8673383961	4924080963	8541165508	10120616346	8.06481e+09	2844.08
2522	8675629851	4924659094	8542961990	10123032616	8.06657e+09	2844.7
2523	8678001455	4925312381	8545042183	10125962656	8.06858e+09	2845.41
2524	8680264432	4925785553	8546736527	10128104421	8.07022e+09	2845.98
2525	8683511964	4926278672	8548718262	10130463646	8072243136	2846.7
2526	8684999555	4926810896	8550452453	10133447929	8.07393e+09	2847.29
2527	8687272234	4927767525	8551773132	10136221951	8.07576e+09	2847.94
2528	8696339145	4927915097	8556438935	10138309569	8.07975e+09	2849.34
2529	8696532591	4928262892	8556744321	10140496245	8.08051e+09	2849.61
2530	8697085328	4928760402	8557444796	10143475188	8.08169e+09	2850.03
2531	8698071499	4929796920	8558945748	10145768951	8.08315e+09	2850.54
2532	8699988813	4930745250	8561207805	10148513654	8.08511e+09	2851.24
2533	8701885111	4931766362	8563358493	10150897000	8.08698e+09	2851.89
2534	8703890673	4932868644	8565547852	10153421392	8.08893e+09	2852.58
2535	8705698205	4933996814	8567357678	10157147330	8.09105e+09	2853.33
2536	8707464236	4935146881	8569874958	10160238404	8.09318e+09	2854.08
2537	8709506861	4936161179	8572139316	10162481253	8.09507e+09	2854.75
2538	8711259938	4937281375	8574334436	10165009027	8096971194	2855.42
2539	8713041611	4938147875	8576518730	10167139521	8.09871e+09	2856.03
2540	8715238357	4939243382	8578878044	10169654298	8.10075e+09	2856.75
2541	8716631694	4940114887	8580960211	10172055466	8.10244e+09	2857.35
2542	8718826154	4941042410	8583091196	10174686011	8.10441e+09	2858.04
2543	8720937077	4941970284	8585339119	10177347317	8.1064e+09	2858.74
2544	8722812797	4943096273	8587352227	10179688642	8.10824e+09	2859.39
2545	8725180167	4944189875	8589537170	10181716166	8.11016e+09	2860.07
2546	8727175016	4945365150	8591782988	10185009177	8.11233e+09	2860.84
2547	8729073627	4946321093	8593834656	10187785224	8114253650	2861.51
2548	8730811540	4947465606	8596170587	10190985184	8.11636e+09	2862.25
2549	8732792867	4948345297	8598004149	10193477219	8118154883	2862.89
2550	8734699825	4949253806	8600200629	10196526411	8.12017e+09	2863.6
2551	8736719754	4950077853	8602484413	10198824681	8.12203e+09	2864.25
2552	8738860756	4951052273	8604759294	10202284094	8.12424e+09	2865.03
2553	8740579757	4952059448	8607680456	10204854503	8126293541	2865.76
2554	8742916529	4952972080	8610084439	10207169201	8.12829e+09	2866.46
2555	8744883380	4953886966	8612366487	10209936940	8.13027e+09	2867.16
2556	8746825476	4954884586	8614451551	10212350149	8.13213e+09	2867.82
2557	8748639051	4955714907	8616478652	10214677622	8133877558	2868.43
2558	8750525084	4956787630	8619020043	10217864289	8.13605e+09	2869.2
2559	8752283073	4957669291	8621241988	10220144817	8.13783e+09	2869.83
2560	8754261254	4958581860	8623845699	10222228968	8.13973e+09	2870.5
2561	8756102711	4959523935	8625981214	10224783836	8141597924	2871.16
2562	8757862323	4960384038	8627876272	10227053445	8.14329e+09	2871.75
2563	8759579112	4961235829	8629871695	10229562216	8145062213	2872.38
2564	8761222520	4962256417	8632640456	10232066876	8.14705e+09	2873.08
2565	8762927738	4963226557	8634777727	10234423586	8148838902	2873.71
2566	8765297152	4964250933	8636547450	10237067898	8.15079e+09	2874.4
2567	8767580830	4965058551	8639219448	10240124135	8152995741	2875.18
2568	8769625245	4966047980	8641131421	10243702784	8.15513e+09	2875.93
2569	8771432895	4966976098	8643271162	10245780230	8.15687e+09	2876.54
2570	8773888349	4967914121	8645950697	10248102545	8158963928	2877.28
2571	8775416253	4968742426	8648054922	10250299770	8.16063e+09	2877.87
2572	8776841641	4970649608	8650013883	10252329644	8162458694	2878.51
2573	8778593779	4971580598	8652213457	10254586938	8164243693	2879.14
2574	8780873127	4972278729	8654854784	10257986745	8.1665e+09	2879.94
2575	8782498598	4973941488	8657017947	10261034096	8.16862e+09	2880.69
2576	8784356162	4974976671	8659453178	10263220338	8.1705e+09	2881.35
2577	8786504934	4975883825	8661344450	10265647133	8.17235e+09	2882
2578	8788384510	4976633990	8663623821	10268315028	8.17424e+09	2882.67
2579	8790830424	4977598821	8665988502	10269725395	8.17604e+09	2883.3
2580	8792366020	4978512850	8668067485	10275263741	8178552524	2884.19
2581	8796087644	4979441988	8670139202	10275263741	8.18023e+09	2884.78
2582	8798454789	4980329054	8672041800	10275699011	8.18163e+09	2885.27
2583	8800795635	4981329768	8673919442	10276487030	8.18313e+09	2885.8
2584	8802267167	4982055857	8676047586	10276902568	8.18432e+09	2886.22
2585	8804293798	4983007513	8677923874	10278827161	8.18601e+09	2886.82
2586	8806041590	4983752635	8680050864	10281233652	8.18777e+09	2887.44
2587	8807462244	4984802994	8681846329	10283403500	8.18938e+09	2888.01
2588	8808971313	4985642620	8684871236	10285715085	8.1913e+09	2888.68
2589	8811505210	4986543660	8686793328	10287954930	8193199282	2889.35
2590	8813515833	4987351603	8688776787	10290316596	8.19499e+09	2889.98
2591	8816344794	4988189477	8690976181	10292500816	8197002817	2890.69
2592	8818369831	4989299309	8692828460	10294789279	8.19882e+09	2891.34
2593	8819796247	4990080480	8694864004	10296936879	8.20042e+09	2891.9
2594	8822312941	4990973276	8696568978	10299327814	8.2023e+09	2892.56
2595	8823799537	4991706381	8701065791	10301702623	8204568583	2893.36
2596	8825606592	4992738255	8703161062	10303863909	8.20634e+09	2893.99
2597	8826943007	4993555773	8705383017	10306196635	8208019608	2894.58
2598	8829486261	4994356841	8707348471	10308593881	8.20995e+09	2895.26
2599	8831129703	4995292892	8709287431	10310731140	8.21161e+09	2895.85
2600	8832570288	4996150739	8711413046	10312808440	8.21324e+09	2896.42
2601	8834440757	4996939463	8713655678	10315237883	8.21507e+09	2897.07
2602	8836995097	4997797570	8715626530	10317553872	8.21699e+09	2897.74
2603	8839447518	4998639654	8717871269	10319864234	8.21896e+09	2898.44
2604	8841962916	4999475460	8719842015	10322118593	8220849746	2899.1
2605	8843843503	5000216370	8722550898	10323904091	8.22263e+09	2899.73
2606	8846204244	5001526077	8724347978	10325828902	8.22448e+09	2900.38
2607	8847635441	5002233158	8726445883	10328332603	8.22616e+09	2900.98
2608	8850593479	5003129492	8729401367	10330628023	8.22844e+09	2901.78
2609	8852491300	5004027485	8731115910	10332958371	8.23015e+09	2902.38
2610	8854048328	5004894190	8733426545	10335061863	8.23186e+09	2902.99
2611	8855895872	5005733002	8735330137	10337175251	8.23353e+09	2903.58
2612	8857521557	5006640440	8737282200	10339233862	8.23517e+09	2904.15
2613	8858820076	5007431444	8739282197	10341402254	8.23673e+09	2904.71
2614	8861243310	5008079545	8742142377	10343323127	8.2387e+09	2905.4
2615	8862689556	5008966994	8744016689	10345019656	8.24017e+09	2905.92
2616	8864732594	5009844415	8746028292	10347024844	8.24191e+09	2906.53
2617	8865990568	5010530431	8747961920	10349023628	8.24338e+09	2907.05
2618	8867500997	5011231134	8749657989	10351558297	8.24499e+09	2907.62
2619	8869894482	5012102368	8751337098	10354544274	8.24697e+09	2908.32
2620	8872355554	5012367946	8753324075	10356736655	8.2487e+09	2908.92
2621	8875705792	5012984550	8755053296	10359372092	8.25078e+09	2909.66
2622	8891259232	5013261875	8760195438	10361562800	8.25657e+09	2911.7
2623	8891620444	5013470159	8760864336	10363359488	8.25733e+09	2911.97
2624	8892030838	5013900416	8761653101	10365819587	8.25835e+09	2912.33
2625	8893482532	5014528739	8763540322	10368174599	8259931548	2912.89
2626	8895413224	5015126412	8766057473	10370261061	8.26171e+09	2913.51
2627	8897434363	5015671410	8768361475	10372878354	8.26359e+09	2914.18
2628	8899383056	5016257501	8770685350	10374733059	8.26526e+09	2914.77
2629	8901723108	5016775914	8772958722	10376792888	8267062658	2915.4
2630	8903730943	5017426631	8775339249	10378874748	8.26884e+09	2916.03
2631	8905648967	5018178463	8777416466	10381018063	8.27057e+09	2916.64
2632	8907597018	5018657176	8779585537	10383072499	8.27223e+09	2917.22
2633	8909365482	5019214702	8781823764	10385456305	8.27397e+09	2917.84
2634	8911393536	5019935448	8784176375	10387337162	8.27571e+09	2918.45
2635	8913266616	5020441612	8786477147	10389515401	8277425194	2919.06
2636	8915310159	5020993697	8788609007	10392058422	8.27924e+09	2919.7
2637	8917857618	5021545509	8790880193	10393885705	8.28104e+09	2920.33
2638	8919891126	5022306970	8793066776	10395697994	8.28274e+09	2920.93
2639	8922123530	5022658986	8795374026	10397666524	8.28446e+09	2921.53
2640	8923915894	5023131379	8797675192	10399555897	8.28607e+09	2922.1
2641	8925979303	5023716948	8800379436	10401704557	8287945061	2922.77
2642	8928517242	5024147319	8802435676	10404056458	8.28979e+09	2923.42
2643	8929961154	5024792226	8805029062	10406498280	8.29157e+09	2924.04
2644	8932517859	5025385134	8807532782	10408356130	8.29345e+09	2924.71
2645	8934350101	5025917454	8809661072	10410334895	8.29507e+09	2925.28
2646	8936380907	5026909432	8812358400	10412975197	8297155984	2926.01
2647	8938563624	5027419508	8814523651	10414693954	8.2988e+09	2926.59
2648	8940442157	5028010606	8816532926	10417334027	8300579929	2927.22
2649	8942048403	5028582122	8819084040	10419974198	8.30242e+09	2927.87
2650	8944656945	5029081217	8821341151	10422736178	8.30445e+09	2928.59
2651	8946227841	5029638799	8823286000	10425383172	8306133953	2929.18
2652	8948019571	5030058374	8825449269	10428020399	8.30789e+09	2929.8
2653	8949375947	5030624328	8827961505	10429896613	8.30946e+09	2930.35
2654	8951177864	5031102285	8830147432	10432052313	8.31112e+09	2930.94
2655	8953943346	5031736182	8832343938	10434196414	8313054970	2931.62
2656	8955683840	5032145523	8835233499	10436427241	8.31487e+09	2932.26
2657	8958020189	5032654685	8837620839	10438901277	8.3168e+09	2932.94
2658	8959633667	5033079405	8840009954	10441381500	8.31853e+09	2933.55
2659	8961205952	5033612330	8842309154	10443849108	8320244136	2934.16
2660	8962904748	5034289803	8845032173	10446038998	8.32207e+09	2934.8
2661	8964672909	5034612041	8847113245	10448167776	8.32364e+09	2935.35
2662	8966376535	5035155154	8849458632	10450230735	8325305264	2935.94
2663	8968443602	5035600888	8851481381	10452143720	8.32692e+09	2936.51
2664	8970230347	5036321003	8854213147	10454299517	8.32877e+09	2937.16
2665	8971780106	5036762336	8856377018	10456259853	8.33029e+09	2937.7
2666	8974039745	5037363995	8858517697	10458321355	8332060698	2938.32
2667	8975653706	5037792938	8860695315	10460484575	8.33366e+09	2938.89
2668	8978665387	5038168521	8863023017	10462738051	8335648744	2939.59
2669	8980367437	5038650891	8864937163	10465005064	8.33724e+09	2940.15
2670	8982442447	5039151659	8867271318	10467014948	8338970093	2940.76
2671	8984037614	5039625120	8869272202	10470182901	8.34078e+09	2941.4
2672	8985723247	5040031534	8871162914	10472120851	8.34226e+09	2941.92
2673	8988649435	5040448804	8873390478	10474334615	8344205833	2942.61
2674	8990165083	5040927873	8875426147	10476366344	8.34572e+09	2943.14
2675	8992845472	5041286823	8877283156	10487840883	8.34981e+09	2944.58
2676	8994878834	5041755534	8879981586	10487840883	8.35111e+09	2945.04
2677	8996782232	5042184942	8881962419	10487840883	8352192619	2945.42
2678	8999692453	5042587360	8884129746	10488566521	8353744020	2945.97
2679	9001779404	5043069531	8886682143	10489048426	8355144876	2946.46
2680	9003278245	5043537515	8888894579	10491126612	8.35671e+09	2947.02
2681	9004877952	5043814713	8891120344	10494941977	8.35869e+09	2947.71
2682	9006411238	5044254666	8893121719	10498619727	8.3606e+09	2948.39
2683	9008986461	5044721726	8895486591	10502790472	8.363e+09	2949.23
2684	9010326661	5045637789	8897526513	10506816856	8.36508e+09	2949.97
2685	9011667233	5046123547	8899709518	10511014122	8367128605	2950.69
2686	9013092071	5046510045	8901661188	10515093542	8.36909e+09	2951.38
2687	9015685181	5046974527	8904132157	10519471809	8.37157e+09	2952.25
2688	9017058375	5047293840	8907108358	10523347323	8373701974	2953.01
2689	9019341680	5047768408	8909195512	10527016439	8.37583e+09	2953.76
2690	9021202760	5048256575	8911102620	10531393074	8.37799e+09	2954.52
2691	9024234857	5048721248	8912893741	10535446607	8.38032e+09	2955.34
2692	9026199782	5049313775	8915821512	10539160439	8382623877	2956.15
2693	9027837436	5049727202	8918377723	10543230483	8384793211	2956.92
2694	9029557173	5050118090	8920474869	10547271386	8.38686e+09	2957.65
2695	9031714342	5050677077	8922399355	10551131013	8.38898e+09	2958.4
2696	9033560638	5051075973	8924974316	10555648317	8391314811	2959.22
2697	9035463065	5051451934	8927648779	10559112008	8.39342e+09	2959.96
2698	9036793756	5051900529	8929483337	10562960581	8.39528e+09	2960.62
2699	9038336466	5052280364	8932107382	10566805267	8.39738e+09	2961.36
2700	9040956912	5053434223	8934649289	10571143080	8400045876	2962.3
2701	9042519412	5053976467	8936745901	10575101670	8.40209e+09	2963.02
2702	9044399540	5054362972	8938791097	10578727055	8404070166	2963.72
2703	9045616945	5054749247	8940995597	10582870892	8.40606e+09	2964.42
2704	9047577548	5055510613	8943297625	10586396540	8.4082e+09	2965.17
2705	9049305297	5055992863	8945337640	10590447217	8.41027e+09	2965.9
2706	9050846068	5056417056	8947111704	10594074933	8.41211e+09	2966.55
2707	9052737149	5056841494	8949450764	10597812542	8.41421e+09	2967.29
2708	9054184775	5057156086	8951062993	10601088457	8.41587e+09	2967.88
2709	9056841542	5057600606	8953572824	10605595183	8.4184e+09	2968.77
2710	9059025942	5057994571	8955443015	10609314657	8.42044e+09	2969.49
2711	9061137245	5058372283	8957503084	10612656831	8.42242e+09	2970.19
2712	9063674412	5058732070	8959334503	10616599412	8.42459e+09	2970.95
2713	9065519442	5059199164	8961407400	10620758621	8.42672e+09	2971.7
2714	9067025331	5060291985	8963307635	10624569925	8428798719	2972.44
2715	9082606872	5060314144	8970068823	10629287352	8.43557e+09	2974.83
2716	9082608511	5060648446	8970146717	10633698725	8.43678e+09	2975.25
2717	9083117590	5061019762	8970853386	10637047930	8438009667	2975.69
2718	9083663670	5061901079	8971850138	10640704042	8.43953e+09	2976.22
2719	9085143457	5062788014	8973783278	10644204985	8.44148e+09	2976.91
2720	9086765151	5063448046	8975650719	10647786442	8.44341e+09	2977.59
2721	9088623444	5064195231	8977573161	10651725051	8.44553e+09	2978.34
2722	9090529573	5065227939	8979623687	10655626108	8.44775e+09	2979.12
2723	9092489707	5066037373	8981430449	10659398766	8.44984e+09	2979.86
2724	9094346494	5066924230	8983205511	10662719594	8.4518e+09	2980.55
2725	9095942932	5067806458	8985367108	10666809143	8.45398e+09	2981.32
2726	9097947312	5068442254	8987351908	10670909073	8.45616e+09	2982.09
2727	9099622289	5069294640	8989561244	10675464847	8458485755	2982.91
2728	9101782665	5070272113	8991354625	10678904579	8.46058e+09	2983.64
2729	9103267403	5071174937	8993774261	10682525967	8462685642	2984.39
2730	9104836843	5071904788	8995846843	10686267392	8.46471e+09	2985.1
2731	9106718206	5072811824	8997850046	10690852849	8.46706e+09	2985.93
2732	9108639518	5073453846	8999922286	10694914710	8469232590	2986.7
2733	9110478640	5074174364	9002019493	10699341613	8.4715e+09	2987.5
2734	9112111829	5074950617	9003929238	10702867609	8.47346e+09	2988.19
2735	9113863773	5075666383	9006036441	10706785845	8.47559e+09	2988.94
2736	9115781271	5076502089	9007871757	10711213493	8.47784e+09	2989.73
2737	9117518553	5077277589	9009853469	10714690479	8.47984e+09	2990.44
2738	9119220328	5078012892	9011567399	10717752553	8481638293	2991.07
2739	9121171225	5078849949	9013620071	10721785619	8483856716	2991.85
2740	9122913731	5079752466	9015622427	10725563074	8.48596e+09	2992.6
2741	9124906985	5080449136	9017715735	10728885708	8487989391	2993.31
2742	9126619692	5081159938	9019637643	10732533302	8.48999e+09	2994.02
2743	9128730877	5081900206	9021226745	10735819265	8.49192e+09	2994.7
2744	9130428223	5082644498	9022981834	10739719179	8.49394e+09	2995.41
2745	9132278714	5083480607	9025378821	10743877159	8.49625e+09	2996.23
2746	9134078864	5084342320	9027309667	10748929702	8.49867e+09	2997.08
2747	9135867285	5085050387	9029201988	10752501590	8.50066e+09	2997.78
2748	9137342038	5085675914	9030965942	10756101588	8.50252e+09	2998.44
2749	9139060185	5086443830	9033650568	10759806787	8.50474e+09	2999.22
2750	9140624055	5087221429	9035473721	10764263734	8.5069e+09	2999.98
2751	9142478447	5087774878	9037373222	10767723460	8.50884e+09	3000.66
2752	9144260173	5088584480	9039144845	10770879211	8.51072e+09	3001.33
2753	9145667133	5089491413	9041278164	10774422407	8.51271e+09	3002.03
2754	9147145151	5090210169	9042964628	10778052430	8.51459e+09	3002.69
2755	9148733885	5090643993	9044622340	10781893163	8.51647e+09	3003.36
2756	9151170028	5091507937	9046690212	10784485398	8.51846e+09	3004.06
2757	9152790190	5092280078	9048832988	10788195537	8.52052e+09	3004.79
2758	9154177530	5092966422	9050640961	10791408925	8.5223e+09	3005.41
2759	9155558639	5093681783	9052324042	10795072903	8.52416e+09	3006.07
2760	9157169694	5094620758	9053825622	10798443455	8.52601e+09	3006.72
2761	9159005987	5095350791	9056147313	10802419561	8528230913	3007.5
2762	9161203177	5096188733	9058220413	10805958960	8.53039e+09	3008.27
2763	9163563861	5097178700	9060838192	10811303006	8.53322e+09	3009.26
2764	9164896055	5097859862	9062777439	10814577145	8.53503e+09	3009.9
2765	9166289034	5098677387	9064866593	10817893475	8.53693e+09	3010.57
2766	9167619326	5099405600	9066828985	10821717408	8.53889e+09	3011.26
2767	9168980707	5100165951	9068794541	10825184299	8.54078e+09	3011.93
2768	9170659155	5100894650	9070453400	10828558691	8542641474	3012.58
2769	9173007715	5101517590	9073731276	10832593564	8.54521e+09	3013.49
2770	9175321193	5102309898	9076916616	10834561213	8547277230	3014.22
2771	9176763244	5102970656	9078882149	10848661144	8.55182e+09	3015.82
2772	9178390802	5103763640	9080964878	10848661144	8552945116	3016.22
2773	9180018028	5104417603	9083048074	10848950347	8554108513	3016.63
2774	9182608980	5105207384	9085028120	10849559348	8555600958	3017.15
2775	9184109837	5105787385	9086927491	10850027723	8556713109	3017.55
2776	9186023415	5106300937	9088823986	10851776913	8.55823e+09	3018.08
2777	9188183373	5107171213	9090667863	10854181752	8.56005e+09	3018.72
2778	9189464440	5107680667	9092530621	10856620751	8.56157e+09	3019.26
2779	9192110654	5108347461	9094077265	10859435503	8.56349e+09	3019.94
2780	9194032975	5108885822	9095995895	10861775460	8565172538	3020.53
2781	9195447246	5109589550	9097987819	10864086320	8.56678e+09	3021.1
2782	9196878091	5110111787	9099925723	10866440655	8568339064	3021.65
2783	9198782634	5110931015	9102099499	10869110334	8.57023e+09	3022.31
2784	9201832176	5111773022	9103869620	10871584705	8.57226e+09	3023.03
2785	9203283902	5112317966	9105471440	10874095942	8.57379e+09	3023.57
2786	9204553222	5112840756	9108900666	10876405160	8575674951	3024.23
2787	9206447296	5113708815	9110621764	10878931493	8577427342	3024.85
2788	9208790482	5114387660	9112475660	10881705211	8.57934e+09	3025.53
2789	9210711075	5114947856	9115453656	10884483242	8.5814e+09	3026.25
2790	9212362307	5115517858	9117944171	10886796706	8.58316e+09	3026.87
2791	9213824919	5116083123	9119894304	10889252383	8.58476e+09	3027.44
2792	9215365371	5116683274	9121594239	10891516776	8586289915	3027.98
2793	9217019964	5117213376	9123332704	10893762447	8.58783e+09	3028.52
2794	9218296013	5117932628	9125000645	10896137724	8.58934e+09	3029.05
2795	9220049693	5118452085	9126612102	10898456455	8.59089e+09	3029.6
2796	9221502692	5119200912	9128166907	10900532336	8.59235e+09	3030.11
2797	9224041907	5119702282	9129667379	10902868944	8594070128	3030.72
2798	9225625278	5120299864	9132012439	10905096729	8.59576e+09	3031.32
2799	9227793293	5120833881	9134049383	10907508091	8597546162	3031.95
2800	9229120699	5121414597	9136679118	10909900831	8.59928e+09	3032.56
2801	9231685785	5122142581	9138407152	10912096266	8601082946	3033.19
2802	9233124605	5122762788	9141304909	10914879216	8.60302e+09	3033.88
2803	9235338972	5123278582	9143029113	10918509314	8.60504e+09	3034.59
2804	9236750599	5123874538	9144986056	10921359531	8606742681	3035.19
2805	9238848178	5124256159	9146583221	10923813198	8608375189	3035.77
2806	9240215363	5124888772	9148478889	10925955960	8609884746	3036.3
2807	9241520248	5125349356	9150276625	10928285146	8.61136e+09	3036.82
2808	9243139198	5125370685	9151703141	10930669740	8612720691	3037.3
2809	9255358820	5125631389	9157353468	10932800425	8.61779e+09	3039.08
2810	9255568941	5125989054	9157724047	10935202399	8.61862e+09	3039.38
2811	9256001438	5126616140	9158405725	10937781571	8.6197e+09	3039.76
2812	9256813166	5127482092	9159716539	10941402187	8621353496	3040.34
2813	9258016601	5128190379	9161303665	10943954069	8.62287e+09	3040.88
2814	9259580018	5128937252	9163029832	10946095147	8.62441e+09	3041.42
2815	9261204900	5129639629	9165069702	10948344268	8.62606e+09	3042
2816	9262601736	5130264740	9166748229	10951210990	8.62771e+09	3042.58
2817	9264129041	5131146121	9168732813	10953525498	8.62938e+09	3043.17
2818	9265748591	5131895856	9170608303	10956130036	8.6311e+09	3043.78
2819	9267531433	5132751676	9172637007	10958442348	8632840616	3044.39
2820	9268973835	5133461462	9174357482	10960561531	8.63434e+09	3044.92
2821	9270666924	5134185839	9176387344	10962807668	8.63601e+09	3045.51
2822	9272119818	5134781970	9178286075	10965055410	8.63756e+09	3046.06
2823	9274028882	5135555343	9180101822	10967510774	8.6393e+09	3046.67
2824	9275781541	5136184438	9182195758	10970642294	8.6412e+09	3047.34
2825	9277761269	5137081286	9183941929	10973335609	8.64303e+09	3047.99
2826	9279313042	5137702325	9185992172	10975428352	8.64461e+09	3048.54
2827	9281045023	5138548781	9188151155	10977955901	8646425215	3049.18
2828	9283010751	5139368975	9189991674	10980617292	8648247173	3049.83
2829	9284387648	5140093329	9191767807	10982852557	8.64978e+09	3050.37
2830	9285908721	5140738355	9194022008	10984861403	8.65138e+09	3050.93
2831	9287451866	5141500964	9195501386	10987496458	8.65299e+09	3051.5
2832	9289420850	5142150000	9197517296	10989770975	8.65471e+09	3052.11
2833	9290824037	5142889956	9199089603	10991861102	8.65617e+09	3052.62
2834	9292092215	5143568794	9200706164	10994067671	8657608711	3053.13
2835	9293895464	5144174523	9202812048	10996076841	8659239719	3053.7
2836	9295350104	5144959353	9205077345	10999346121	8.66118e+09	3054.39
2837	9297175113	5145772884	9206811326	11001862402	8.66291e+09	3055
2838	9298755161	5146465618	9208426061	11004016175	8.66442e+09	3055.53
2839	9300464170	5147091381	9210301236	11005771376	8.66591e+09	3056.05
2840	9301976282	5147817688	9212243228	11008471903	8.66763e+09	3056.66
2841	9303758001	5148517668	9214601779	11010897513	8.66944e+09	3057.3
2842	9305103613	5149318795	9216243192	11013101426	8.67094e+09	3057.83
2843	9306533639	5149859380	9218021682	11015878662	8.67257e+09	3058.41
2844	9307951503	5150402053	9219846593	11018423823	8674155993	3058.96
2845	9310005245	5151254578	9221714981	11020511207	8.67587e+09	3059.57
2846	9311398376	5151935817	9223296981	11022699916	8.67733e+09	3060.08
2847	9312702545	5152552775	9225118880	11025646364	8679005141	3060.67
2848	9314159265	5153296683	9226843656	11028356938	8.68066e+09	3061.26
2849	9315445848	5153921194	9228440423	11030421416	8.68206e+09	3061.75
2850	9316756083	5154630826	9230352823	11032531464	8683567799	3062.28
2851	9318059145	5155356066	9232350142	11035068332	8.68521e+09	3062.86
2852	9319524699	5156110553	9234132038	11037850343	8.6869e+09	3063.46
2853	9320669330	5156693808	9235819892	11040712016	8.68847e+09	3064.01
2854	9322769079	5157326463	9237437351	11042819676	8.69009e+09	3064.58
2855	9324121882	5158174944	9239492056	11045363427	8.69179e+09	3065.18
2856	9325180770	5158919541	9241390902	11047301356	8.6932e+09	3065.68
2857	9327069626	5159697615	9242977728	11049031619	8694694147	3066.21
2858	9329653979	5160390345	9244841607	11051013296	8.69647e+09	3066.83
2859	9332807987	5161131019	9246369286	11053299106	8.6984e+09	3067.51
2860	9334421310	5161708245	9248067601	11055540073	8.69993e+09	3068.05
2861	9335772032	5162407466	9249566169	11058262490	8.7015e+09	3068.61
2862	9336912619	5163209115	9251544331	11060506014	8.70304e+09	3069.15
2863	9338100385	5163918353	9254037924	11062906385	8.70474e+09	3069.75
2864	9340496929	5164675490	9255712351	11064711624	8.7064e+09	3070.33
2865	9341522485	5165335725	9258517354	11066559102	8.70798e+09	3070.89
2866	9343129589	5166078341	9261340346	11076740426	8.71182e+09	3072.25
2867	9344437389	5166724052	9263085230	11076740426	8.71275e+09	3072.57
2868	9346697005	5167453895	9265309333	11076740426	8.71405e+09	3073.03
2869	9348052541	5168164195	9266989476	11077328700	8715133728	3073.41
2870	9350077751	5168832344	9269043176	11077837844	8.71645e+09	3073.88
2871	9351372325	5169542902	9270433594	11079316095	8717666229	3074.31
2872	9353776592	5170006441	9272034703	11082665495	8.71962e+09	3075
2873	9355306592	5170859872	9274119394	11086252277	8.72163e+09	3075.71
2874	9356949457	5171589763	9276214452	11089595559	8.72359e+09	3076.4
2875	9358729587	5172274744	9277885956	11093164105	8725513598	3077.07
2876	9361155034	5172895420	9279855833	11096647749	8727638509	3077.82
2877	9363228617	5173491819	9281262149	11099775630	8.72944e+09	3078.46
2878	9364811830	5174179868	9283474883	11103476605	8.73149e+09	3079.18
2879	9366300695	5174839482	9284952437	11106649667	8.73319e+09	3079.78
2880	9368186181	5175481852	9286491629	11110625261	8.7352e+09	3080.49
2881	9369805504	5176002716	9288014444	11113917531	8.73694e+09	3081.1
2882	9371558651	5176579957	9290219874	11117030545	8.73885e+09	3081.78
2883	9372731076	5177186108	9291688445	11120439497	8.74051e+09	3082.36
2884	9374603662	5178864603	9293754201	11124171135	8.74285e+09	3083.19
2885	9375940550	5179496275	9295398753	11127409086	8744561166	3083.79
2886	9377149144	5180069083	9296817260	11130979029	8746253629	3084.39
2887	9378759773	5180626478	9299373281	11134497969	8.74831e+09	3085.12
2888	9380795408	5181355240	9300969191	11137946899	8.75027e+09	3085.8
2889	9383048781	5181882096	9303695942	11141812629	8752609862	3086.63
2890	9385754053	5182529807	9305072655	11145291539	8.75466e+09	3087.35
2891	9386931996	5183270210	9306746330	11149040950	8.7565e+09	3088
2892	9389181264	5183793801	9309064741	11152831761	8.75872e+09	3088.78
2893	9390522570	5184376602	9310698483	11155871737	8760367348	3089.37
2894	9393179549	5185037078	9312486825	11159466745	8.76254e+09	3090.13
2895	9394408861	5186133715	9314567878	11162583248	8.76442e+09	3090.8
2896	9395745991	5186834387	9316859470	11165964645	8.76635e+09	3091.48
2897	9397132700	5187616534	9318530126	11169208774	8.76812e+09	3092.1
2898	9399259377	5188325280	9320225020	11172317397	8.77003e+09	3092.77
2899	9400415162	5189038017	9322099488	11175990700	8.77189e+09	3093.43
2900	9402840231	5189582054	9323652044	11179036136	8.77378e+09	3094.1
2901	9404755112	5190092046	9325047925	11182502931	8.7756e+09	3094.74
2902	9406165889	5190336449	9328406851	11185846975	8777689041	3095.47
2903	9413953657	5190580449	9332530180	11189146632	8.78155e+09	3096.84
2904	9414317668	5190957312	9332998510	11193375247	8.78291e+09	3097.32
2905	9414782797	5191591177	9333743177	11196437732	8.78414e+09	3097.75
2906	9416248563	5192082586	9335412360	11199820351	8785890965	3098.37
2907	9418024726	5192714445	9337417412	11202783872	8.78774e+09	3099.02
2908	9420191461	5193556398	9339181633	11206484058	8.78985e+09	3099.76
2909	9422015367	5194240632	9341132840	11209702214	8.79177e+09	3100.44
2910	9424152756	5194974832	9343028595	11212823923	8.79375e+09	3101.14
2911	9426389171	5195621795	9344879598	11216380537	8.79582e+09	3101.87
2912	9428216539	5196237562	9346903652	11219756200	8.79778e+09	3102.56
2913	9430071444	5196762941	9348959499	11223304684	8799774642	3103.26
2914	9431924993	5197483180	9351031531	11226173861	8.80165e+09	3103.93
2915	9434171379	5198141316	9352978039	11230605262	8803973999	3104.74
2916	9436172649	5198914075	9354696411	11233729291	8.80588e+09	3105.42
2917	9438261843	5199323112	9356402761	11237191662	8.80779e+09	3106.09
2918	9440248229	5200131943	9358715431	11240391849	8809871863	3106.82
2919	9441637172	5200947424	9360623813	11243756064	8.81174e+09	3107.48
2920	9443835653	5201512420	9362861906	11247131157	8813835284	3108.22
2921	9445451460	5202084024	9364879088	11250679261	8.81577e+09	3108.91
2922	9447308194	5202690697	9367285619	11253927954	8817803116	3109.62
2923	9448991134	5203287455	9369177332	11257824638	8.81982e+09	3110.33
2924	9450518298	5203801966	9371499315	11261135893	8821738868	3111.01
2925	9452468295	5204572876	9373626762	11263965196	8.82366e+09	3111.69
2926	9454089213	5205068788	9375482625	11267132185	8.82544e+09	3112.32
2927	9455781288	5205624065	9377766478	11271057013	8827557211	3113.06
2928	9457712234	5206136647	9380021376	11274055885	8.82948e+09	3113.74
2929	9459095821	5206657168	9382070733	11278333064	8.83154e+09	3114.47
2930	9460978123	5207119384	9384608419	11282737027	8.83386e+09	3115.28
2931	9462901712	5208001565	9386818263	11286598535	8.83608e+09	3116.07
2932	9464678193	5208502547	9388824056	11289570464	8837893815	3116.71
2933	9466399514	5209131018	9390414931	11292971054	8.83973e+09	3117.35
2934	9469204194	5209627680	9392492917	11296087023	8.84185e+09	3118.1
2935	9470930068	5210200765	9394451755	11299365384	8843736993	3118.77
2936	9472425286	5210838085	9396250439	11302711067	8.84556e+09	3119.41
2937	9474152586	5211400079	9398531943	11305664678	8.84744e+09	3120.07
2938	9475865981	5211969141	9401238957	11308873741	8849486955	3120.79
2939	9478108672	5212473352	9403723318	11311985832	8.85157e+09	3121.53
2940	9480152147	5213171109	9405604225	11316114053	8.85376e+09	3122.3
2941	9481516059	5213847575	9407740210	11320434199	8.85588e+09	3123.05
2942	9483369480	5214512668	9409814408	11324016616	8857928293	3123.77
2943	9485877238	5214918133	9411680556	11327299230	8.85994e+09	3124.48
2944	9487637782	5215394059	9413670254	11330769057	8861867788	3125.16
2945	9489447434	5215996270	9415361513	11333867124	8.86367e+09	3125.8
2946	9491400745	5216485986	9417030700	11337492680	8.8656e+09	3126.48
2947	9493168511	5217221634	9419163220	11340735423	8867572197	3127.17
2948	9494668382	5217954817	9421210665	11344078112	8869477994	3127.84
2949	9496216325	5218397806	9423308879	11346770532	8.87117e+09	3128.44
2950	9497943357	5218957930	9424945642	11349777929	8.87291e+09	3129.05
2951	9499591929	5219592318	9426451368	11353246751	8.87472e+09	3129.69
2952	9501185032	5220035751	9428803037	11356097685	8.87653e+09	3130.33
2953	9502704229	5220662135	9430528343	11358953083	8.87821e+09	3130.92
2954	9504066613	5220933940	9432281882	11362343343	8.87991e+09	3131.52
2955	9505907563	5221504748	9434139496	11365784709	8881834129	3132.2
2956	9507854186	5222001484	9436211980	11368801857	8.88372e+09	3132.87
2957	9509257420	5222517377	9437831503	11371768198	8.88534e+09	3133.44
2958	9511100278	5223104685	9440651366	11375375202	8.88756e+09	3134.22
2959	9513725543	5223567420	9443218142	11377866563	8889594417	3134.94
2960	9515521968	5224055130	9445151616	11381272945	8.8915e+09	3135.61
2961	9518368926	5224434497	9447420671	11383594521	8.89345e+09	3136.3
2962	9520101975	5224860559	9449261897	11392671038	8.89672e+09	3137.45
2963	9521432830	5225424925	9451066499	11392671038	8897648823	3137.78
2964	9522936184	5225946589	9453424921	11392748000	8.89876e+09	3138.17
2965	9524352492	5226270000	9455052163	11393491287	8.89979e+09	3138.53
2966	9526127123	5226964755	9457001490	11393803727	8.90097e+09	3138.95
2967	9527496899	5227394091	9458811926	11395377498	8.90227e+09	3139.41
2968	9529043933	5227796191	9460463566	11397475573	8.90369e+09	3139.91
2969	9530526964	5228465435	9462642810	11399583441	8.9053e+09	3140.48
2970	9531930138	5228895430	9464377220	11401881947	8.90677e+09	3141
2971	9533030015	5229352302	9466873055	11404212383	8.90837e+09	3141.56
2972	9535258605	5229776408	9468570614	11406152238	8.90994e+09	3142.11
2973	9536576259	5230410700	9470136589	11408070656	8911298551	3142.59
2974	9538509597	5230705831	9472115393	11410082833	8.91285e+09	3143.14
2975	9540797943	5231232277	9473756723	11412110619	8.91447e+09	3143.71
2976	9542437744	5231761514	9475203934	11414165242	8.91589e+09	3144.21
2977	9544127220	5232237523	9476848075	11416179592	8.91735e+09	3144.73
2978	9547359077	5233063338	9478645802	11418372099	8919360079	3145.44
2979	9548733642	5233565675	9480508699	11420306571	8.92078e+09	3145.94
2980	9550571706	5233891658	9483510694	11422791457	8.92269e+09	3146.61
2981	9551734393	5234490653	9485582704	11424739315	8.92414e+09	3147.12
2982	9554847783	5234866975	9487713062	11426917265	8.92609e+09	3147.81
2983	9556210952	5235281701	9489239909	11429212775	8.92749e+09	3148.3
2984	9557548689	5235859075	9491969080	11431377461	8.92919e+09	3148.9
2985	9560660132	5236387918	9494336281	11433733603	8.93128e+09	3149.64
2986	9561778213	5236808804	9496490371	11435848676	8932731516	3150.15
2987	9563202468	5237426621	9498285197	11438217598	8934282971	3150.7
2988	9564671636	5237934593	9499765739	11440319070	8.93567e+09	3151.19
2989	9567836164	5238396089	9501568841	11442177347	8.93749e+09	3151.83
2990	9569062667	5238835358	9503377716	11444204671	8938870103	3152.32
2991	9570458004	5239269284	9505369775	11446780643	8.94047e+09	3152.88
2992	9572896073	5239849718	9508064643	11449030812	8.94246e+09	3153.58
2993	9574401802	5240298941	9509931325	11451110638	8.94394e+09	3154.1
2994	9576138252	5243446386	9512555825	11452874315	8.94625e+09	3154.92
2995	9577530755	5243462538	9513811578	11455086652	8.94747e+09	3155.35
2996	9588043439	5243736387	9518307358	11457086891	8.95179e+09	3156.87
2997	9588047707	5243937164	9518383415	11459307129	8.95242e+09	3157.09
2998	9588525278	5244398784	9519069479	11460882224	8.95322e+09	3157.38
2999	9588982384	5244862756	9519848039	11462998242	8.95417e+09	3157.71
3000	9590169265	5245269616	9520960434	11464645045	8955261090	3158.1
3001	9591293817	5245876363	9522366572	11466475815	8.9565e+09	3158.53
3002	9592641628	5246292007	9523955698	11468510151	8957849871	3159.01
3003	9594156751	5246690438	9525394836	11470726829	8.95924e+09	3159.5
3004	9595379156	5247145856	9526649729	11473215892	8.9606e+09	3159.98
3005	9596727819	5247714915	9527967902	11475439207	8.96196e+09	3160.46
3006	9597939742	5248182356	9529381297	11477502879	8.96325e+09	3160.91
3007	9599294431	5248706575	9530771763	11479617350	8.9646e+09	3161.39
3008	9600798908	5249103077	9532297311	11481696522	8.96597e+09	3161.87
3009	9602065910	5249771839	9533550060	11483894695	8967320626	3162.35
3010	9603466340	5250272399	9534781343	11486432143	8.96874e+09	3162.85
3011	9604863218	5250726794	9536277200	11488141827	8.97e+09	3163.29
3012	9605942184	5251241001	9537245999	11490164853	8.97115e+09	3163.7
3013	9607303378	5251488088	9538581850	11492130970	8.97238e+09	3164.13
3014	9608733686	5251988860	9540054681	11494571502	8.97384e+09	3164.65
3015	9609951975	5252315303	9541250205	11496129337	8974911705	3165.03
3016	9611283738	5252888285	9542447836	11499002188	8.97641e+09	3165.55
3017	9612564916	5253438658	9543816018	11500569973	8.9776e+09	3165.97
3018	9614098206	5253912093	9545469289	11502623857	8.97903e+09	3166.48
3019	9615339800	5254226536	9547024884	11504808937	8.98035e+09	3166.94
3020	9616496661	5254613462	9548403081	11506628921	8.98154e+09	3167.36
3021	9617857610	5255038155	9550160094	11508896307	8.98299e+09	3167.87
3022	9618948318	5255299464	9551317928	11511151665	8.98418e+09	3168.29
3023	9620150391	5255680712	9552657076	11514023937	8985628029	3168.8
3024	9621708763	5256005388	9554668509	11515857918	8.98706e+09	3169.31
3025	9623018906	5256262073	9555965105	11517869224	8988278827	3169.74
3026	9624147004	5256742130	9557203558	11520118624	8989552829	3170.19
3027	9625994011	5257384281	9558544697	11522328907	8991062974	3170.72
3028	9627140058	5257778222	9559763352	11523961921	8.99216e+09	3171.11
3029	9628292567	5258073090	9560774684	11526065620	8.9933e+09	3171.51
3030	9629421441	5258597385	9562016846	11528868393	8.99473e+09	3172.01
3031	9630680908	5259059612	9563430295	11530543332	8.99593e+09	3172.44
3032	9632394873	5259552379	9564681191	11532710709	8997334788	3172.93
3033	9633477505	5259934478	9566858963	11534086518	8998589366	3173.38
3034	9634787383	5260320621	9568225588	11536936770	9.00007e+09	3173.9
3035	9637320256	5260790341	9569374725	11539490717	9.00174e+09	3174.49
3036	9638282831	5261686562	9570866131	11541162438	9.003e+09	3174.93
3037	9640026909	5262269582	9572038126	11543143736	9.00437e+09	3175.41
3038	9641182728	5262558330	9573424712	11545221074	9005596711	3175.85
3039	9642445079	5263027574	9574476770	11546914901	9006716081	3176.24
3040	9643797562	5263388036	9576266097	11548819112	9.00807e+09	3176.72
3041	9645046298	5263847093	9577636081	11551104245	9.00941e+09	3177.19
3042	9646034691	5264372627	9579013960	11553653468	9.01077e+09	3177.67
3043	9647166498	5264826137	9580255876	11555656952	9.01198e+09	3178.1
3044	9648461514	5265218671	9582115420	11557479573	9.01332e+09	3178.57
3045	9649487358	5265644222	9583718513	11560088854	9.01473e+09	3179.07
3046	9651193810	5265972669	9585122448	11561662672	9.01599e+09	3179.51
3047	9652475619	5266320585	9586282818	11563141682	9017055176	3179.89
3048	9653373327	5266896936	9587610795	11565079975	9.01824e+09	3180.31
3049	9654998004	5267280463	9588925943	11567053962	9019564593	3180.77
3050	9655889240	5267643943	9590617739	11568696480	9.02071e+09	3181.18
3051	9657912787	5268114437	9591537855	11570890894	9.02211e+09	3181.67
3052	9658943450	5268474676	9593468876	11572939502	9023456626	3182.15
3053	9660114764	5268781154	9594534292	11575069427	9.02462e+09	3182.56
3054	9661173001	5269180083	9595896639	11576941717	9025797860	3182.97
3055	9662415887	5269562331	9597178153	11578818643	9.02699e+09	3183.39
3056	9664059362	5269939042	9598174082	11580498558	9028167761	3183.81
3057	9665529250	5270326896	9599367002	11584719678	9.02999e+09	3184.45
3058	9667075308	5270781996	9600645097	11588047455	9031637464	3185.03
3059	9668055757	5271011813	9601662593	11588047883	9.03219e+09	3185.23
3060	9669248150	5271323220	9603635265	11588559294	9.03319e+09	3185.58
3061	9670360341	5271697013	9604977378	11589101377	9.03403e+09	3185.88
3062	9671727327	5271987818	9606158197	11590017419	9.03497e+09	3186.21
3063	9672819304	5272646354	9607445257	11593144371	9.03651e+09	3186.75
3064	9674376856	5272980781	9609235534	11596303048	9.03822e+09	3187.35
3065	9676321422	5273401014	9610261469	11599796747	9039945163	3187.96
3066	9677451746	5273836281	9611329609	11603380225	9.0415e+09	3188.51
3067	9678480483	5274259142	9612521694	11606326661	9042896995	3189
3068	9679521144	5274619875	9613606292	11609825805	9044393279	3189.53
3069	9681461897	5274865593	9615142825	11613254238	9.04618e+09	3190.16
3070	9682326319	5275247866	9616300110	11616578728	9.04761e+09	3190.66
3071	9683758321	5275580164	9617399248	11620051607	9049197335	3191.22
3072	9684806169	5275809084	9618802643	11623186763	9.05065e+09	3191.74
3073	9686024028	5276426023	9619781389	11626641795	9.05222e+09	3192.29
3074	9686817887	5276800975	9621171528	11629924303	9.05368e+09	3192.8
3075	9688033309	5277176736	9622285298	11633059244	9.05514e+09	3193.32
3076	9689503661	5277491409	9623590816	11635912922	9056624702	3193.84
3077	9690806410	5277910552	9624430278	11639334870	9.05812e+09	3194.37
3078	9691873421	5278293203	9626798067	11642183999	9.05979e+09	3194.96
3079	9692809229	5278660621	9628079308	11645899812	9.06136e+09	3195.51
3080	9693784824	5278959197	9629265322	11649142721	9062788016	3196.02
3081	9694787436	5279215172	9630789009	11652482952	9.06432e+09	3196.56
3082	9695897570	5279621996	9632060219	11656202932	9.06595e+09	3197.13
3083	9697176982	5279990076	9633118829	11659756201	9067510522	3197.68
3084	9698299292	5280250555	9634233187	11663289895	9.06902e+09	3198.21
3085	9699288705	5280427336	9635616646	11666526123	9.07046e+09	3198.72
3086	9700908533	5280797566	9636712955	11669873711	9.07207e+09	3199.29
3087	9702050556	5281033384	9638295580	11673093049	9.07362e+09	3199.83
3088	9703448584	5281760423	9640236490	11676432929	9.07547e+09	3200.49
3089	9704410248	5281946911	9640986271	11679631831	9.07674e+09	3200.94
3090	9712102998	5282137626	9646079448	11682573200	9080723318	3202.34
3091	9712300913	5282455818	9646382658	11685240163	9081594888	3202.65
3092	9712708545	5282995265	9647026472	11688535363	9.08282e+09	3203.08
3093	9713492490	5283553952	9648406898	11692411470	9.08447e+09	3203.66
3094	9715043792	5284290366	9649990671	11695523744	9.08621e+09	3204.28
3095	9716490242	5284939916	9651992287	11698520236	9.08799e+09	3204.9
3096	9718057169	5285468161	9653758041	11701725096	9.08975e+09	3205.52
3097	9719623713	5286276315	9655456448	11705103316	9091614948	3206.18
3098	9721070814	5286888504	9657080699	11708029143	9093267290	3206.76
3099	9722518401	5287674226	9658839837	11711490824	9095130822	3207.42
3100	9723994635	5288283844	9660920271	11714910610	9097027340	3208.09
3101	9725333810	5288942422	9662763555	11718766248	9.09895e+09	3208.77
3102	9726870409	5289490876	9664581052	11722189971	9100783077	3209.41
3103	9728974008	5289998321	9666146024	11724722546	9.10246e+09	3210.01
3104	9730316226	5290614244	9667765352	11727799233	9.10412e+09	3210.59
3105	9731959801	5291354008	9669538291	11731508778	9.10609e+09	3211.29
3106	9733365298	5291873322	9671494278	11734488280	9.10781e+09	3211.89
3107	9734819805	5292599893	9673154519	11737686499	9109565179	3212.51
3108	9736614096	5293377329	9674789017	11740741381	9.11138e+09	3213.15
3109	9738548840	5294205624	9676487787	11745042152	9.11357e+09	3213.92
3110	9740060709	5294713509	9678276853	11748783783	9.11546e+09	3214.59
3111	9741633014	5295395924	9679897933	11752112441	9117259828	3215.23
3112	9742888395	5296142650	9681359610	11755149969	9118885156	3215.8
3113	9744260275	5296787854	9683038986	11758570482	9.12066e+09	3216.43
3114	9745889883	5297388798	9684696639	11761869645	9.12246e+09	3217.06
3115	9747678635	5297986993	9686367010	11765650306	9124420736	3217.75
3116	9749553469	5298531208	9687977843	11768511440	9126143490	3218.36
3117	9751205516	5299028381	9689530789	11771335233	9.12777e+09	3218.93
3118	9752727280	5299833548	9692208498	11773852030	9129655339	3219.6
3119	9754504635	5300468555	9693861047	11776666291	9131375132	3220.2
3120	9756076469	5300964979	9695579665	11779981636	9.13315e+09	3220.83
3121	9757979101	5301646530	9697157579	11782921824	9.13493e+09	3221.46
3122	9759169429	5302137357	9698650781	11786264242	9.13656e+09	3222.03
3123	9760617670	5302963391	9700390085	11789091938	9138265771	3222.63
3124	9762009598	5303613890	9702086238	11792100153	9.13995e+09	3223.23
3125	9763581879	5304249973	9703887610	11795254091	9.14174e+09	3223.86
3126	9765516105	5304874154	9706061865	11797810499	9.14357e+09	3224.5
3127	9766875687	5305602628	9707716021	11801256924	9145362815	3225.14
3128	9768306119	5306158045	9709492898	11805141214	9147274569	3225.81
3129	9770231013	5306637607	9710978405	11807931390	9.14894e+09	3226.4
3130	9771734260	5307242072	9713083564	11811724400	9150946074	3227.1
3131	9773494868	5307733481	9715838806	11814658916	9.15293e+09	3227.8
3132	9774908967	5308429798	9717525932	11817322964	9.15455e+09	3228.37
3133	9777233737	5308822030	9719327636	11820511636	9.15647e+09	3229.05
3134	9779119184	5309461525	9720819578	11823110814	9.15813e+09	3229.64
3135	9780743095	5310150974	9722616455	11826486298	9.16e+09	3230.3
3136	9782053798	5310543980	9724159695	11828996577	9.16144e+09	3230.8
3137	9783232367	5311202582	9725627184	11832517692	9.16314e+09	3231.41
3138	9784915490	5311743675	9727204265	11835515817	9.16484e+09	3232.01
3139	9786053490	5312317535	9729072136	11838531002	9.16649e+09	3232.59
3140	9787506024	5312832763	9730507303	11841600521	9.16811e+09	3233.16
3141	9788669781	5313148211	9732210787	11845211455	9.16981e+09	3233.76
3142	9790108503	5313937095	9733891205	11848247843	9.17155e+09	3234.37
3143	9791236629	5314862332	9736494604	11852187926	9.1737e+09	3235.13
3144	9792470041	5315302373	9737649595	11854954271	9175094070	3235.62
3145	9793547890	5315876005	9739207944	11857516880	9.17654e+09	3236.13
3146	9795278934	5316323598	9741766659	11860828059	9.17855e+09	3236.84
3147	9796806760	5317259084	9743091571	11863894764	9.18026e+09	3237.44
3148	9798297652	5317699647	9745043914	11866390049	9.18186e+09	3238.01
3149	9800402284	5318148819	9746383584	11869064992	9.1835e+09	3238.58
3150	9802241756	5318641720	9748614858	11871976729	9.18537e+09	3239.24
3151	9803623836	5319207842	9749896775	11875944434	9.18717e+09	3239.88
3152	9805804974	5319863659	9751320951	11880204009	9.1893e+09	3240.63
3153	9806766374	5320666030	9753564586	11890388211	9.19285e+09	3241.88
3154	9808189793	5321137025	9755470363	11890388211	9193796348	3242.22
3155	9810134633	5321600589	9757876090	11890432348	9195010915	3242.64
3156	9811338762	5322131485	9759335180	11891135650	9.19599e+09	3242.99
3157	9813192059	5322601555	9760908234	11891375499	9.19702e+09	3243.35
3158	9815534310	5322981321	9762196358	11892626918	9.19833e+09	3243.82
3159	9816849330	5323715911	9763672900	11894361769	9.19965e+09	3244.28
3160	9818059939	5324364828	9765282626	11896580252	9.20107e+09	3244.78
3161	9820594533	5325016920	9766921888	11898717177	9.20281e+09	3245.4
3162	9821739250	5325553486	9768948922	11900609510	9204212792	3245.89
3163	9823000101	5325903090	9770278464	11902466051	9.20541e+09	3246.31
3164	9824326648	5326662360	9771813974	11904420804	9.20681e+09	3246.8
3165	9826960152	5327254876	9773118514	11906519896	9.20846e+09	3247.39
3166	9828886852	5327761719	9774741508	11908584515	9.20999e+09	3247.93
3167	9829957311	5328378572	9776088280	11910360160	9.2112e+09	3248.35
3168	9831155290	5328938762	9777592846	11912131077	9.21245e+09	3248.8
3169	9832228118	5329449143	9778947363	11914213224	9213709462	3249.24
3170	9833459972	5329905899	9780402616	11916345934	9.21503e+09	3249.7
3171	9835156392	5330547572	9782145099	11918308092	9.21654e+09	3250.24
3172	9836571274	5331035938	9783524333	11920154024	9.21782e+09	3250.69
3173	9837912121	5331400458	9785373263	11922225639	9.21923e+09	3251.18
3174	9838919576	5332009233	9786504604	11924349167	9220445645	3251.61
3175	9840345365	5332686368	9787783086	11926814932	9.22191e+09	3252.13
3176	9843427912	5333122674	9789409990	11928666536	9223656778	3252.75
3177	9844546376	5333640906	9790679751	11930831544	9.22492e+09	3253.19
3178	9845855131	5334456273	9793373917	11932485952	9.22654e+09	3253.76
3179	9846789057	5334984179	9794324121	11934565425	9.22767e+09	3254.16
3180	9848135560	5335455177	9796529405	11936798520	9.22923e+09	3254.71
3181	9849217217	5336043131	9797693737	11938730311	9230421099	3255.13
3182	9851327291	5336054619	9799559042	11940323626	9.23182e+09	3255.62
3183	9852096010	5336308072	9802824912	11942549460	9.23344e+09	3256.2
3184	9858610197	5336612957	9803243913	11944479961	9235736757	3257.01
3185	9858887270	5337180902	9803753123	11946222761	9236511014	3257.28
3186	9859261580	5337747442	9804438756	11948086263	9.23738e+09	3257.59
3187	9860116509	5338243193	9805803679	11949912436	9.23852e+09	3257.99
3188	9861272030	5338833678	9807239581	11951738295	9239770896	3258.43
3189	9862685236	5339409286	9808405418	11953542991	9.24101e+09	3258.87
3190	9864124732	5340048313	9809599063	11955287732	9242264960	3259.31
3191	9865514062	5340821522	9811385432	11957169778	9.24372e+09	3259.82
3192	9866849565	5341484266	9812799231	11959147503	9.24507e+09	3260.3
3193	9868186347	5341924960	9814409904	11961309257	9246457617	3260.79
3194	9869667589	5342539489	9815728192	11963280683	9.2478e+09	3261.26
3195	9870769968	5343155787	9817056460	11965124912	9.24903e+09	3261.69
3196	9872097181	5343857459	9818455588	11966724389	9.25028e+09	3262.14
3197	9873416269	5344578739	9819919440	11968655297	9.25164e+09	3262.62
3198	9874639577	5345255139	9821632939	11970162489	9252922536	3263.07
3199	9875903985	5345957805	9823046133	11972012987	9.25423e+09	3263.53
3200	9877441979	5346864883	9824457267	11973603636	9.25559e+09	3264.01
3201	9878711662	5347632281	9825828028	11975696655	9.25697e+09	3264.49
3202	9880343087	5348209606	9827392754	11977527813	9258368315	3264.99
3203	9881511101	5348822778	9828513719	11979772454	9259655013	3265.44
3204	9882708291	5349465748	9829847604	11981530772	9.26089e+09	3265.88
3205	9883694359	5350146914	9831318027	11983064791	9.26206e+09	3266.29
3206	9884829157	5350912678	9833069737	11984736452	9263387006	3266.76
3207	9886474686	5351656418	9834543178	11986720659	9.26485e+09	3267.27
3208	9887888122	5352087794	9835810038	11988524967	9.26608e+09	3267.71
3209	9889800286	5352646156	9837185970	11990423916	9267514082	3268.21
3210	9891362473	5353185390	9838921418	11992203687	9268918242	3268.71
3211	9892803169	5353848004	9840201919	11993939263	9.2702e+09	3269.16
3212	9893955357	5354392007	9841663588	11995639095	9.27141e+09	3269.59
3213	9895306064	5354925390	9842933839	11998351436	9.27288e+09	3270.1
3214	9896171355	5355691092	9844427134	12000592434	9.27422e+09	3270.58
3215	9897100653	5356249476	9845782822	12002213452	9.27534e+09	3270.97
3216	9898083629	5356935533	9847102354	12004248012	9276592382	3271.41
3217	9899223819	5357482584	9848349538	12006554025	9.2779e+09	3271.88
3218	9900472372	5358244091	9849837541	12008161948	9279178988	3272.33
3219	9901508049	5358757642	9851524759	12009988036	9.28044e+09	3272.77
3220	9902518997	5359397976	9852831412	12011305399	9281513446	3273.15
3221	9903695200	5360008596	9853997280	12012872877	9.28264e+09	3273.55
3222	9904877489	5360660082	9855339813	12014585874	9.28387e+09	3273.98
3223	9906069292	5361334813	9856574101	12016190218	9285042106	3274.39
3224	9907604241	5362021213	9857939790	12017868015	9.28636e+09	3274.86
3225	9909171600	5362717285	9859796944	12019189495	9287718831	3275.34
3226	9910398028	5363272362	9860934853	12020960449	9288891423	3275.75
3227	9912365087	5363891926	9862099609	12022768290	9290281228	3276.24
3228	9913389861	5364599974	9863520603	12026228158	9291934649	3276.82
3229	9915075270	5365251156	9864752362	12027934914	9.29325e+09	3277.29
3230	9915967998	5365870328	9866256100	12029779945	9.29447e+09	3277.72
3231	9917114932	5366621697	9867560579	12031806492	9295775925	3278.18
3232	9918808089	5367250009	9868628961	12033533738	9.29706e+09	3278.63
3233	9920138058	5367654085	9869636405	12035448388	9298219234	3279.04
3234	9921632210	5368158388	9871156266	12037029252	9299494029	3279.49
3235	9922714626	5368762333	9872239048	12039036572	9.30069e+09	3279.91
3236	9923449979	5369375109	9873456000	12040983943	9.30182e+09	3280.31
3237	9925141322	5370006680	9874845819	12043075629	9.30327e+09	3280.82
3238	9926475528	5370705922	9875898418	12044602313	9.30442e+09	3281.23
3239	9927554025	5371360599	9877052137	12046178610	9.30554e+09	3281.62
3240	9928690887	5371972312	9878114683	12047609366	9306596812	3282
3241	9929743359	5372577764	9879807993	12049795429	9.30798e+09	3282.48
3242	9930751785	5373170913	9880865503	12051941543	9309182436	3282.91
3243	9932052542	5373826946	9882731500	12053550477	9.31054e+09	3283.39
3244	9935087464	5374391094	9884137724	12055555025	9.31229e+09	3284
3245	9936307515	5374921786	9885144842	12057412898	9.31345e+09	3284.41
3246	9937657867	5375268655	9886364386	12059253288	9314636049	3284.83
3247	9940120604	5375997418	9887260815	12060779389	9.31604e+09	3285.33
3248	9941353267	5376437698	9888765088	12062060877	9.31715e+09	3285.72
3249	9942523570	5377289602	9889738134	12066002838	9318888536	3286.33
3250	9943778113	5377758678	9891443848	12066008209	9319747212	3286.63
3251	9945089269	5378277312	9892482327	12066323285	9.32054e+09	3286.91
3252	9946122596	5378893252	9893828808	12066977148	9321455451	3287.24
3253	9946914258	5379581767	9895035280	12067532305	9.32227e+09	3287.52
3254	9948030152	5380206174	9896098373	12069863188	9.32355e+09	3287.97
3255	9949198902	5380779142	9897181585	12073031774	9.32505e+09	3288.5
3256	9950320984	5381257086	9898986138	12075996983	9.32664e+09	3289.06
3257	9951168154	5381836438	9900481105	12078682695	9328042098	3289.56
3258	9952180430	5382252481	9901816552	12081732636	9.3295e+09	3290.07
3259	9953845056	5382867492	9903011153	12084593906	9.33108e+09	3290.63
3260	9956130906	5383375760	9904133049	12087947881	9332896899	3291.27
3261	9957536730	5384152181	9905524874	12090783158	9.3345e+09	3291.84
3262	9958742706	5384536533	9906528575	12093946322	9335938534	3292.34
3263	9959725585	5385187861	9907763489	12096507434	9.3373e+09	3292.82
3264	9961014225	5385785826	9909220454	12099933817	9.33899e+09	3293.42
3265	9962242410	5386287785	9910292956	12103008700	9.34046e+09	3293.94
3266	9963439267	5386946136	9911362298	12105512204	9.34181e+09	3294.42
3267	9964897988	5387399271	9913387079	12108145732	9.34346e+09	3294.99
3268	9965947513	5387938167	9914418259	12110904330	9.3448e+09	3295.47
3269	9967165898	5388419130	9916790896	12114226687	9.34665e+09	3296.12
3270	9968115944	5388999832	9918167790	12117365715	9.34816e+09	3296.65
3271	9969284294	5389448129	9919433024	12120582483	9.34969e+09	3297.19
3272	9970110921	5390095444	9920550417	12123938962	9351173936	3297.72
3273	9971167923	5390608750	9921651101	12126616331	9.35251e+09	3298.19
3274	9972236745	5391293932	9922769959	12129666196	9353991708	3298.71
3275	9973188622	5391315334	9923820952	12132285947	9.35515e+09	3299.12
3276	9974212585	5391520600	9924810145	12135346135	9.35647e+09	3299.58
3277	9981209341	5391760133	9929307932	12137959454	9360059215	3300.85
3278	9981215275	5392234628	9929349328	12140655027	9.36086e+09	3301.13
3279	9981564427	5392770323	9929965313	12143754977	9362013760	3301.54
3280	9981896066	5393379164	9930877110	12146465050	9.36315e+09	3301.94
3281	9982461018	5393840584	9932178864	12149112282	9364398187	3302.38
3282	9983327042	5394459552	9933499198	12151730177	9.36575e+09	3302.86
3283	9984179876	5394975331	9934787508	12154053696	9.367e+09	3303.3
3284	9985270382	5395595472	9936240930	12157116675	9.36856e+09	3303.85
3285	9986151807	5396189629	9937572048	12159747730	9.36992e+09	3304.32
3286	9987112901	5396762462	9939163554	12162639107	9371419506	3304.86
3287	9987974775	5397353941	9940538869	12165225881	9.37277e+09	3305.33
3288	9988904731	5397887688	9942005842	12168275801	9.37427e+09	3305.86
3289	9989954520	5398377454	9943439189	12171117881	9375722261	3306.37
3290	9990779860	5398918610	9945217864	12174139910	9377264061	3306.92
3291	9991698751	5399516520	9946822735	12176707965	9.37869e+09	3307.42
3292	9992415502	5399899083	9948155883	12179383199	9.37996e+09	3307.87
3293	9993095161	5400325853	9949643843	12182603267	9381417031	3308.38
3294	9994166237	5400962362	9951236976	12185486359	9.38296e+09	3308.93
3295	9995235805	5401399380	9952700866	12188431998	9.38444e+09	3309.45
3296	9996188116	5402033903	9953929249	12191284845	9.38586e+09	3309.95
3297	9997461483	5402476537	9955529903	12193918341	9387346566	3310.47
3298	9998409694	5402973254	9956894095	12196748475	9.38876e+09	3310.97
3299	9999125184	5403564761	9958335217	12199185837	9.39005e+09	3311.43
3300	10000131886	5404014528	9959872623	12202039827	9391514716	3311.94
3301	10000918496	5404533853	9961392118	12204621758	9.39287e+09	3312.42
3302	10001562263	5405013543	9962872815	12207930192	9.39434e+09	3312.94
3303	10002887857	5405550037	9964530314	12211009541	9.39599e+09	3313.52
3304	10003983555	5405924674	9966201050	12213574265	9397420886	3314.02
3305	10004643042	5406480277	9967798953	12216647744	9398892504	3314.54
3306	10005314018	5407003352	9969152860	12219558167	9.40026e+09	3315.02
3307	10006107366	5407521063	9970527177	12222263939	9.4016e+09	3315.5
3308	10006847829	5408090511	9972414573	12226000931	9403338461	3316.11
3309	10007602846	5408707926	9973929651	12228469742	9.40468e+09	3316.58
3310	10008963996	5409168862	9975298596	12231003167	9.40611e+09	3317.09
3311	10009806524	5409722796	9976742814	12233535257	9.40745e+09	3317.56
3312	10010525345	5410188649	9977969143	12236335865	9.40875e+09	3318.02
3313	10011433758	5410637571	9979519896	12239279738	9.41022e+09	3318.54
3314	10012001550	5410944581	9981123734	12242128430	9.41155e+09	3319.01
3315	10013048980	5411442126	9982545300	12244585301	9.41291e+09	3319.49
3316	10013708796	5411913610	9983661135	12247100689	9.4141e+09	3319.91
3317	10014514120	5412421743	9984748520	12250342909	9415506823	3320.4
3318	10015182097	5412939908	9986523020	12252942226	9.4169e+09	3320.89
3319	10015897820	5413347216	9987908252	12255642261	9.4182e+09	3321.35
3320	10016529807	5413690392	9988936750	12257915978	9.41927e+09	3321.73
3321	10017137022	5414300248	9990149434	12260142870	9.42043e+09	3322.14
3322	10017790024	5415034691	9991329205	12263588899	9.42194e+09	3322.67
3323	10019121114	5415538772	9992735352	12266184357	9.42339e+09	3323.18
3324	10019634963	5416026650	9994558400	12268669327	9424722335	3323.65
3325	10021679952	5416568216	9996382318	12271952285	9.42665e+09	3324.33
3326	10022624557	5417082484	9997762805	12274319990	9427947459	3324.79
3327	10023445756	5417645094	9999297577	12276564595	9.42924e+09	3325.25
3328	10023957099	5418191105	10000678988	12278910432	9430434406	3325.67
3329	10024561065	5418625558	10002468627	12281232754	9431722001	3326.12
3330	10025868753	5419118476	10003768376	12283807924	9.43314e+09	3326.62
3331	10027176146	5419553718	10005278941	12286900376	9.43473e+09	3327.18
3332	10028211128	5419916507	10006596983	12289958377	9.43617e+09	3327.69
3333	10028826375	5420449668	10008001812	12293551398	9.43771e+09	3328.23
3334	10030066964	5420934562	10009107431	12297121121	9.43931e+09	3328.8
3335	10030723161	5421350116	10010464262	12299510069	9440511902	3329.22
3336	10031963733	5421914453	10011669380	12301878145	9.44186e+09	3329.7
3337	10033507469	5422419855	10012704789	12304278705	9.44323e+09	3330.18
3338	10034081014	5423063021	10014199829	12306819776	9444540910	3330.64
3339	10034787819	5423521810	10015446733	12309170376	9.44573e+09	3331.06
3340	10035562849	5423982099	10017219258	12312498388	9.44732e+09	3331.62
3341	10036551567	5424595652	10018548673	12315435922	9.44878e+09	3332.14
3342	10037139737	5424978660	10019940695	12317558581	9.4499e+09	3332.53
3343	10037792932	5425325956	10020952152	12319448506	9.45088e+09	3332.88
3344	10038218878	5425847409	10022366430	12327462710	9.45347e+09	3333.79
3345	10038928980	5426422335	10023791335	12327462710	9454151340	3334.03
3346	10039662661	5426919379	10024748086	12327462710	9454698209	3334.22
3347	10040327154	5427350161	10026149055	12328010505	9.45546e+09	3334.49
3348	10040901158	5427649908	10028444008	12328393072	9.45635e+09	3334.81
3349	10041591162	5428070544	10029655986	12329282991	9.45715e+09	3335.09
3350	10042210637	5428637587	10031161137	12330969479	9458244710	3335.47
3351	10042931246	5429086060	10033336226	12332535998	9.45947e+09	3335.91
3352	10044443836	5429411283	10034648336	12334379903	9.46072e+09	3336.35
3353	10045034964	5430308044	10036927638	12336088066	9462089678	3336.83
3354	10045764129	5430821985	10038521429	12337757451	9.46322e+09	3337.23
3355	10046384872	5431134244	10039916108	12339319790	9.46419e+09	3337.57
3356	10047214125	5431643680	10041116847	12341081096	9465263937	3337.95
3357	10048250679	5432018198	10044087388	12342724910	9.46677e+09	3338.48
3358	10048892352	5432409342	10045479872	12344169510	9467737769	3338.82
3359	10049430633	5432790866	10047637579	12345713181	9.46889e+09	3339.23
3360	10050009072	5433156278	10048974533	12347409298	9.46989e+09	3339.58
3361	10050593647	5433684238	10050192727	12348748856	9470804867	3339.9
3362	10052401737	5434083477	10051854142	12350392292	9472182912	3340.39
3363	10052806584	5434450069	10052974355	12352138519	9.47309e+09	3340.71
3364	10053270783	5434841291	10054425520	12353788068	9.47408e+09	3341.06
3365	10054133018	5435431519	10055728642	12355398432	9.47517e+09	3341.44
3366	10054742419	5435804841	10056917370	12357045423	9.47613e+09	3341.78
3367	10055999563	5436414664	10058139404	12358435662	9.47725e+09	3342.18
3368	10056736527	5436429661	10059824278	12359885734	9478219050	3342.52
3369	10057786641	5436645463	10061167743	12361636699	9.47931e+09	3342.9
3370	10060029472	5436847526	10062133216	12363550558	9480640193	3343.37
3371	10066509896	5437271258	10065884123	12365605579	9483817714	3344.49
3372	10066660976	5437750359	10066140496	12366986181	9484384503	3344.69
3373	10067001318	5438269654	10066647085	12368847865	9.48519e+09	3344.98
3374	10067373035	5438769309	10067730472	12370370771	9.48606e+09	3345.28
3375	10068113090	5439241442	10069232863	12372075268	9.48717e+09	3345.67
3376	10068950218	5439667630	10070668214	12374117510	9488350893	3346.09
3377	10069878273	5440238805	10072055493	12375858255	9.48951e+09	3346.5
3378	10070948204	5440692073	10073724006	12377568724	9.49073e+09	3346.93
3379	10071692864	5441259856	10075400517	12379051619	9491851214	3347.33
3380	10072408955	5441870763	10076859889	12380377710	9.49288e+09	3347.69
3381	10073444213	5442585895	10078493964	12382213810	9.49418e+09	3348.15
3382	10074048584	5443083165	10080134896	12383891469	9.49529e+09	3348.54
3383	10074867531	5443524096	10081507483	12385838782	9496434473	3348.94
3384	10075682061	5444022319	10083057046	12388135574	9497724250	3349.4
3385	10077051949	5444536395	10084622175	12389667290	9.49897e+09	3349.84
3386	10077961295	5445225377	10086432246	12391208464	9.50021e+09	3350.27
3387	10078893063	5445736605	10087982481	12392843471	9501363905	3350.68
3388	10079598856	5446234402	10089575557	12394359645	9502442115	3351.06
3389	10080417003	5446772939	10091072560	12395918682	9503545296	3351.45
3390	10081423191	5447329654	10092693456	12397444430	9.50472e+09	3351.86
3391	10082429261	5447695200	10094472218	12399004878	9.5059e+09	3352.28
3392	10083229066	5448162534	10095984050	12400381204	9.50694e+09	3352.65
3393	10083854338	5448620540	10097389619	12401637791	9507875572	3352.98
3394	10084982946	5449110964	10098726173	12403084778	9.50898e+09	3353.37
3395	10085797702	5449574006	10100632747	12404819498	9.51021e+09	3353.8
3396	10086478303	5450157390	10102364128	12406164407	9511291057	3354.18
3397	10087262572	5450586338	10103937268	12407727576	9.51238e+09	3354.56
3398	10088174826	5451223696	10105333240	12409006587	9.51343e+09	3354.94
3399	10088874222	5451620205	10106877829	12410669032	9514510322	3355.32
3400	10090807238	5451967121	10108850339	12412058787	9.51592e+09	3355.81
3401	10092116844	5452485248	10110117350	12413677896	9.5171e+09	3356.23
3402	10092804720	5452980824	10112513852	12415456897	9.51844e+09	3356.7
3403	10093437556	5453420933	10113884918	12416876059	9.5194e+09	3357.04
3404	10094508137	5454450220	10115287043	12418312733	9.52064e+09	3357.48
3405	10095556339	5454875391	10116705348	12420513077	9.52191e+09	3357.93
3406	10096204987	5455335302	10118117030	12422071863	9.52293e+09	3358.29
3407	10097042181	5455881341	10119754063	12423588981	9.52407e+09	3358.69
3408	10098011977	5456254925	10121018352	12424881662	9525041729	3359.03
3409	10098638014	5456888443	10122199444	12426251417	9.52599e+09	3359.37
3410	10100206839	5457288995	10124450266	12427786781	9.52743e+09	3359.87
3411	10100866026	5457727206	10125861035	12430260650	9.52868e+09	3360.31
3412	10101858520	5458324275	10128427838	12431659811	9530067611	3360.8
3413	10102949678	5458752136	10129488008	12434516104	9.53143e+09	3361.28
3414	10103679726	5459218356	10130995387	12435987095	9532470141	3361.65
3415	10104386740	5459756543	10132684741	12437664303	9.53362e+09	3362.06
3416	10105007480	5460198451	10134088803	12439109432	9.5346e+09	3362.4
3417	10105897116	5460702735	10135420549	12440869757	9.53572e+09	3362.8
3418	10106769124	5461244726	10136849045	12442351582	9.5368e+09	3363.18
3419	10108088239	5461749399	10138625777	12444235359	9.53817e+09	3363.66
3420	10108862219	5462330921	10140612663	12445925541	9539432836	3364.11
3421	10109453624	5462769991	10141965823	12447417812	9.5404e+09	3364.45
3422	10110340579	5463129730	10144204411	12448918071	9.54165e+09	3364.89
3423	10110949859	5464072314	10147344594	12450236945	9543150928	3365.42
3424	10112157383	5464589017	10148873035	12451751256	9.54434e+09	3365.84
3425	10113141160	5464969620	10150578712	12453272816	9545490577	3366.24
3426	10113955024	5465482582	10152194213	12455343135	9.54674e+09	3366.68
3427	10114560599	5465798985	10153826779	12456588266	9.54769e+09	3367.02
3428	10115517458	5466509807	10155406996	12457878411	9548828168	3367.42
3429	10116647193	5466989845	10157428731	12460070343	9550284028	3367.93
3430	10117361056	5467428628	10158792485	12461751747	9551333479	3368.3
3431	10118326743	5467837603	10160345250	12463257233	9.55244e+09	3368.69
3432	10119040006	5468382142	10161573940	12465304621	9.55358e+09	3369.09
3433	10119777536	5468734887	10162887780	12466554863	9.55449e+09	3369.42
3434	10120462983	5469266253	10164360647	12467844127	9.55548e+09	3369.77
3435	10121119464	5469700997	10165580401	12469104456	9.55638e+09	3370.08
3436	10121833937	5470390926	10167087423	12470811404	9.55753e+09	3370.49
3437	10122518926	5470768881	10168741313	12471978420	9558501885	3370.83
3438	10123280167	5471333473	10170562853	12473514823	9559672829	3371.24
3439	10124128210	5471621998	10171881514	12474673889	9.56058e+09	3371.56
3440	10124778670	5472215077	10173277841	12478784055	9.56226e+09	3372.16
3441	10125503766	5472649598	10174830570	12478784055	9.56294e+09	3372.4
3442	10126200126	5473055031	10176034289	12479011923	9.56358e+09	3372.62
3443	10127061561	5473521774	10177595646	12479464021	9.56441e+09	3372.91
3444	10127994501	5473960783	10178990507	12479909979	9.56521e+09	3373.2
3445	10128604487	5474307451	10180242986	12481869873	9.56626e+09	3373.56
3446	10129965876	5474691039	10183250796	12484364366	9.56807e+09	3374.2
3447	10130496522	5475141621	10184815247	12487231434	9569421206	3374.68
3448	10131410978	5475671999	10186183012	12489532753	9.5707e+09	3375.13
3449	10132066606	5476066317	10187446653	12492079786	9.57191e+09	3375.56
3450	10132636010	5476419189	10188926327	12494477620	9.57311e+09	3375.98
3451	10133714388	5476867694	10190389463	12496662157	9.57441e+09	3376.44
3452	10134242322	5477205046	10191654580	12499091836	9575548446	3376.84
3453	10134823929	5477709470	10192918859	12501585485	9.57676e+09	3377.27
3454	10135373814	5478160181	10193882968	12504472119	9.57797e+09	3377.7
3455	10136057537	5478597227	10195312879	12506955142	9.57923e+09	3378.14
3456	10136840043	5478957168	10196859900	12509844203	9.58063e+09	3378.63
3457	10137704512	5479400857	10198110885	12512447987	9.58192e+09	3379.09
3458	10138212148	5479837147	10199272659	12515083740	9.5831e+09	3379.51
3459	10139605867	5480198127	10200482071	12517788984	9.58452e+09	3380.01
3460	10140681625	5480507703	10201512187	12520161301	9585715704	3380.43
3461	10141303950	5481798254	10202803684	12522581986	9.58712e+09	3380.92
3462	10141975970	5481930277	10204046081	12525330982	9.58832e+09	3381.35
3463	10143718848	5482049577	10205592392	12528093402	9.58986e+09	3381.89
3464	10144017038	5482351548	10209420129	12530576807	9.59159e+09	3382.5
3465	10154524481	5482608418	10212983494	12532919945	9.59576e+09	3383.97
3466	10154823188	5483014584	10213404114	12535745003	9.59675e+09	3384.32
3467	10155077684	5483224139	10214001857	12537807729	9.59753e+09	3384.59
3468	10155592895	5483549316	10215031001	12540534421	9.59868e+09	3385
3469	10156216081	5483804189	10216298368	12543077664	9.59985e+09	3385.41
3470	10157157526	5484283984	10217182565	12545451909	9601018996	3385.82
3471	10157975252	5484630608	10218583560	12547530786	9.60218e+09	3386.23
3472	10158764826	5484932694	10219618858	12550494105	9.60345e+09	3386.68
3473	10159503924	5485243271	10220553231	12552713838	9604503566	3387.05
3474	10160383272	5485633268	10221658095	12555027364	9.60568e+09	3387.47
3475	10161200883	5485895739	10222847366	12557859556	9606950886	3387.92
3476	10161996567	5486320036	10223981918	12560208620	9.60813e+09	3388.33
3477	10162720253	5486603419	10225157466	12562336502	9609204410	3388.71
3478	10163552457	5487148418	10226025669	12564797512	9610381014	3389.13
3479	10164259260	5487528003	10227459207	12567183750	9611607555	3389.56
3480	10164751662	5487713303	10228632016	12569672620	9.61269e+09	3389.94
3481	10165659879	5488174708	10229702771	12572718940	9.61406e+09	3390.42
3482	10166490731	5488497640	10230770344	12575026393	9615196277	3390.82
3483	10167470839	5488770696	10231998367	12577494032	9.61643e+09	3391.26
3484	10168144656	5489075104	10233287341	12579582680	9.61752e+09	3391.64
3485	10168787751	5489867942	10234759455	12582047371	9.61887e+09	3392.12
3486	10169818696	5490178422	10235748454	12584372759	9.62003e+09	3392.53
3487	10170562096	5490513920	10236827373	12586530346	9.62111e+09	3392.91
3488	10171168046	5490812130	10237803983	12588842457	9622156654	3393.28
3489	10172086278	5491309614	10239294917	12592146930	9.62371e+09	3393.83
3490	10172861373	5491695206	10240494813	12594176074	9.62481e+09	3394.21
3491	10173497259	5492087123	10241543613	12596659331	9.62595e+09	3394.62
3492	10174104604	5492375526	10242640410	12598668340	9626947220	3394.97
3493	10174695527	5492605313	10243688488	12601047154	9.62801e+09	3395.34
3494	10175271583	5493088891	10245070896	12604083125	9.62938e+09	3395.83
3495	10176178503	5493380624	10245984491	12606740800	9.63057e+09	3396.25
3496	10177052420	5493667978	10247492679	12608854712	9.63177e+09	3396.67
3497	10177783700	5493944709	10248526116	12611024127	9632819663	3397.04
3498	10178594232	5494323295	10249551479	12614129749	9.63415e+09	3397.51
3499	10179266500	5494536842	10250857067	12616149694	9.6352e+09	3397.88
3500	10180076385	5494888617	10251897780	12618735994	9636399694	3398.3
3501	10180663989	5495220730	10252748245	12620908224	9637385297	3398.65
3502	10181380083	5495545041	10253697771	12623078728	9.63843e+09	3399.02
3503	10181991825	5495866435	10254692427	12625606217	9639539226	3399.41
3504	10183078769	5496143594	10255877220	12627847737	9640736830	3399.83
3505	10183825572	5496443481	10256693524	12630648123	9641902675	3400.24
3506	10184594029	5496714502	10257839806	12632722603	9642967735	3400.62
3507	10185470501	5497138224	10258780097	12634841087	9.64406e+09	3401
3508	10186234271	5497352734	10259580783	12637284275	9.64511e+09	3401.37
3509	10186936543	5497655347	10260711527	12639274610	9.64614e+09	3401.74
3510	10188327221	5498016048	10261511393	12643822061	9.64792e+09	3402.36
3511	10188988788	5498332438	10262849366	12646651002	9.64921e+09	3402.82
3512	10189865536	5498581973	10263800098	12649001716	9.65031e+09	3403.21
3513	10191281416	5498927209	10264714890	12651525538	9.65161e+09	3403.67
3514	10192156599	5499162295	10265691814	12653618339	9.65266e+09	3404.03
3515	10192857411	5499408731	10266655322	12656161777	9.65377e+09	3404.43
3516	10193657956	5499653092	10267519057	12658211995	9654760525	3404.78
3517	10194356161	5499963537	10269071954	12660404990	9.65595e+09	3405.2
3518	10195033185	5500169238	10270405066	12662542266	9.65704e+09	3405.58
3519	10195920716	5500463119	10271222953	12664802610	9.6581e+09	3405.95
3520	10196533933	5500684312	10272675323	12667012909	9.65923e+09	3406.35
3521	10197317888	5501007534	10274025899	12669331143	9660420616	3406.77
3522	10198113539	5501342996	10275021614	12671795131	9661568320	3407.18
3523	10198925788	5501542988	10275913101	12673723690	9.66253e+09	3407.51
3524	10199460748	5501738524	10276656020	12675882927	9.66343e+09	3407.84
3525	10200393195	5501959756	10277619561	12678301404	9664568479	3408.24
3526	10201647784	5502237840	10278660168	12680793941	9.66583e+09	3408.68
3527	10202522489	5502455644	10279708574	12683930600	9.66715e+09	3409.15
3528	10203517564	5502788872	10281000916	12685859158	9.66829e+09	3409.55
3529	10203992001	5503035901	10281853573	12688054445	9669233980	3409.88
3530	10204652204	5503300078	10282955795	12690165738	9.67027e+09	3410.25
3531	10205265845	5503516943	10283877509	12692057518	9.67118e+09	3410.57
3532	10205881849	5503717798	10284713546	12694398887	9672178020	3410.92
3533	10206580651	5503963947	10285694223	12696338039	9673144215	3411.26
3534	10207387461	5504165835	10286604151	12698315905	9674118338	3411.6
3535	10207937402	5504339771	10287883214	12704493525	9676163478	3412.32
3536	10208565786	5504597071	10288767715	12704495488	9676606515	3412.48
3537	10209170212	5504762569	10289691071	12704495488	9677029835	3412.63
3538	10209749213	5504896454	10290448211	12704973737	9.67752e+09	3412.8
3539	10210375804	5505186708	10293081627	12705340681	9678496205	3413.15
3540	10211098727	5505394981	10294497389	12705918485	9.67923e+09	3413.4
3541	10211668592	5505689082	10295450690	12707275657	9.68002e+09	3413.68
3542	10212160792	5505916950	10296360760	12708669535	9.68078e+09	3413.95
3543	10212662157	5506069955	10297281518	12710212432	9.68156e+09	3414.23
3544	10213765372	5506274362	10299119839	12711580648	9.68269e+09	3414.62
3545	10214414727	5506473394	10300310206	12713105681	9683576002	3414.94
3546	10214996086	5506651036	10300959561	12714353835	9.68424e+09	3415.17
3547	10215445786	5506846112	10302214489	12715791238	9.68507e+09	3415.47
3548	10215972268	5507052639	10303101126	12717262999	9685847258	3415.74
3549	10216885282	5507291887	10303950723	12718863411	9.68675e+09	3416.06
3550	10218147137	5507496005	10304824798	12720503398	9.68774e+09	3416.41
3551	10219289102	5507684619	10305726108	12722161113	9.68872e+09	3416.75
3552	10219774039	5507884035	10306658738	12724067410	9.6896e+09	3417.06
3553	10220212272	5508435649	10307434216	12725803489	9.69047e+09	3417.37
3554	10221721931	5508437661	10308645917	12727407934	9.69155e+09	3417.75
3555	10222435325	5508576577	10309614511	12728993762	9.69241e+09	3418.05
3556	10222831883	5508711266	10310684261	12730876725	9.69328e+09	3418.36
3557	10223771841	5509073636	10311314710	12732371405	9694132898	3418.66
3558	10226060877	5509370617	10313555168	12733671625	9.69566e+09	3419.2
3559	10226065710	5509767540	10313587496	12735297145	9.69618e+09	3419.38
3560	10226478583	5510187661	10314240967	12736994138	9.69698e+09	3419.66
3561	10226846602	5510509342	10314654947	12738534670	9.69764e+09	3419.9
3562	10227632196	5510732010	10315538332	12740182132	9.69852e+09	3420.21
3563	10228737820	5510943231	10316575585	12741568589	9.69946e+09	3420.54
3564	10229639595	5511285121	10317483199	12743082351	9.70037e+09	3420.86
3565	10230971253	5511623138	10318521011	12744668909	9.70145e+09	3421.24
3566	10231939347	5511912551	10319495684	12746176566	9702381037	3421.57
3567	10233118342	5512220024	10320342885	12747955571	9.70341e+09	3421.93
3568	10234287059	5512534025	10321306357	12749501399	9704407210	3422.28
3569	10235253637	5512769736	10322160562	12751313868	9.70537e+09	3422.63
3570	10236239570	5513125638	10323260462	12752798477	9.70636e+09	3422.97
3571	10237612393	5513511360	10324312972	12754094364	9.70738e+09	3423.33
3572	10238547485	5513714920	10325189733	12755510008	9.70824e+09	3423.64
3573	10239682062	5514158955	10326129167	12757100750	9.70927e+09	3424
3574	10240751367	5514479125	10327322961	12758649010	9.7103e+09	3424.36
3575	10241926700	5514667563	10328095917	12760521493	9.7113e+09	3424.72
3576	10242982651	5515046105	10329286543	12762096297	9712352899	3425.09
3577	10244011686	5515314387	10330133110	12764038011	9.71337e+09	3425.45
3578	10244701611	5515664694	10331156978	12765470064	9.71425e+09	3425.75
3579	10245812404	5515960240	10331990112	12766915587	9.71517e+09	3426.08
3580	10246954045	5516209049	10332789446	12768395673	9.71609e+09	3426.4
3581	10247903846	5516416240	10333646651	12769969646	9.71698e+09	3426.72
3582	10248828186	5516654801	10334545943	12771340216	9.71784e+09	3427.02
3583	10249901245	5516898335	10335384080	12772915055	9.71877e+09	3427.35
3584	10250836969	5517232123	10336059082	12774406298	9719633618	3427.65
3585	10252004881	5517429935	10337018759	12775662912	9.72053e+09	3427.97
3586	10252927446	5517663804	10337888764	12777060792	9.72139e+09	3428.27
3587	10254024011	5517943355	10338884181	12778598896	9.72236e+09	3428.62
3588	10255517855	5518301369	10340178328	12780203168	9723550180	3429.04
3589	10256324662	5518542865	10341542486	12782379386	9.7247e+09	3429.44
3590	10257140957	5518784542	10342519029	12783704530	9.72554e+09	3429.74
3591	10257917925	5519121553	10343231902	12785111697	9.72635e+09	3430.02
3592	10259301695	5519345443	10344061374	12787448874	9.72754e+09	3430.44
3593	10260596187	5519600139	10345009047	12788773233	9.72849e+09	3430.78
3594	10262175987	5519860585	10345777253	12790528767	9729585648	3431.16
3595	10263460914	5520227303	10347388827	12792684599	9.73094e+09	3431.64
3596	10264646629	5520371394	10348170425	12794185223	9.73184e+09	3431.96
3597	10265574822	5520592077	10349221353	12795593760	9732745503	3432.28
3598	10266725891	5520849615	10350029694	12796817404	9733605651	3432.58
3599	10267590366	5521070943	10350977480	12798613290	9.73456e+09	3432.92
3600	10268381972	5521361227	10351865184	12799842522	9.73536e+09	3433.2
3601	10269305976	5521624466	10353464509	12801557130	9.73649e+09	3433.6
3602	10270165043	5521796078	10354231870	12802804464	9.73725e+09	3433.87
3603	10271334234	5522100588	10355145782	12804078122	9.73816e+09	3434.19
3604	10272440058	5522309120	10355979088	12805318868	9.73901e+09	3434.49
3605	10273467153	5522585621	10356750349	12806725327	9.73988e+09	3434.79
3606	10274748417	5522802731	10357973465	12808054006	9.74089e+09	3435.15
3607	10275790776	5523029920	10358777790	12809644645	9.74181e+09	3435.47
3608	10276590510	5523203585	10359510368	12811048044	9.74259e+09	3435.75
3609	10277833660	5523439630	10360400101	12812655577	9743582242	3436.1
3610	10279312837	5523595192	10361328892	12813902387	9744534827	3436.44
3611	10280147448	5523817178	10362014609	12814953901	9745233284	3436.68
3612	10281328398	5524117653	10363203461	12817103529	9.74644e+09	3437.11
3613	10282585864	5524347214	10364137061	12818440476	9.74738e+09	3437.44
3614	10283604010	5524672131	10365004356	12819650427	9748232731	3437.74
3615	10284555926	5524987789	10365759753	12820790188	9749023414	3438.02
3616	10285578519	5525270599	10366569999	12822168837	9.7499e+09	3438.33
3617	10286599704	5525467664	10367421265	12823654509	9.75079e+09	3438.64
3618	10288321226	5525709480	10368479440	12825214119	9.75193e+09	3439.04
3619	10289116005	5525901077	10369326030	12826546656	9752722442	3439.32
3620	10291106436	5526126648	10370246443	12828071912	9.75389e+09	3439.73
3621	10292247359	5526418428	10371090574	12829557829	9.75483e+09	3440.07
3622	10293042558	5526865869	10373221264	12830952086	9.75602e+09	3440.49
3623	10294446325	5527156446	10374658940	12832108627	9.75709e+09	3440.86
3624	10295502910	5527369619	10375302701	12833601852	9.75794e+09	3441.16
3625	10296586237	5527522578	10376127635	12834920121	9.75879e+09	3441.46
3626	10297601714	5527810469	10376834511	12836085175	9.75958e+09	3441.74
3627	10299126776	5528106890	10377605703	12837062980	9.76048e+09	3442.06
3628	10299993900	5528300836	10378954180	12838267467	9.76138e+09	3442.38
3629	10300778135	5528597663	10379804552	12839679735	9.76222e+09	3442.67
3630	10301643792	5529830356	10381206194	12840492993	9.76329e+09	3443.05
3631	10303277969	5530017285	10381938497	12845816517	9765262567	3443.75
3632	10304589741	5530262351	10382697126	12845816517	9.76584e+09	3443.95
3633	10305589120	5530520056	10383352917	12845911304	9.76634e+09	3444.13
3634	10306536539	5530782035	10384029024	12846529077	9.76697e+09	3444.35
3635	10307246498	5530910964	10384710439	12846787152	9.76741e+09	3444.5
3636	10308264965	5531154917	10385562490	12848633429	9.7684e+09	3444.85
3637	10309210378	5531553805	10386582493	12851221808	9769642121	3445.29
3638	10310079693	5531696066	10387617129	12853728207	9.77078e+09	3445.69
3639	10310978492	5532170090	10388399559	12856534336	9.77202e+09	3446.13
3640	10311810829	5532363950	10389160763	12859014729	9.77309e+09	3446.5
3641	10312784453	5532659645	10390045125	12861403068	9.77422e+09	3446.91
3642	10313783434	5532958100	10390670388	12863993178	9775351275	3447.3
3643	10314630450	5533266715	10391332134	12866190290	9.77635e+09	3447.66
3644	10315451027	5533425077	10392222103	12868739880	9.77746e+09	3448.05
3645	10316164087	5533641560	10393384086	12871268400	9.77861e+09	3448.45
3646	10318728639	5533967234	10394214496	12873560810	9.78012e+09	3448.98
3647	10319490345	5533991809	10394994812	12875925710	9781100669	3449.33
3648	10321321499	5534179237	10395752494	12878156440	9.78235e+09	3449.77
3649	10322123498	5534291453	10396350506	12880609588	9.78334e+09	3450.12
3650	10322876496	5534621960	10396981456	12882886009	9.78434e+09	3450.47
3651	10324498774	5535027962	10397586902	12885501267	9.78565e+09	3450.94
3652	10326664546	5535459076	10399764675	12887729789	9.7874e+09	3451.55
3653	10326818240	5535861521	10399932884	12890488209	9.78828e+09	3451.86
3654	10327207350	5536177103	10400336906	12892774882	9.78912e+09	3452.16
3655	10327820072	5536556471	10400994350	12895241715	9790153152	3452.52
3656	10329067714	5536851824	10401685818	12898006940	9791403074	3452.96
3657	10330487344	5537179433	10402460748	12900333028	9.79262e+09	3453.39
3658	10331889167	5537640373	10403349686	12902644396	9.79388e+09	3453.84
3659	10333302518	5537999334	10404031749	12905082333	9.7951e+09	3454.27
3660	10334651944	5538367426	10404900954	12907678260	9796399646	3454.73
3661	10336531653	5538824064	10405848238	12910139798	9.79784e+09	3455.23
3662	10337899417	5539081521	10406656139	12912618356	9.79906e+09	3455.67
3663	10339171574	5539470570	10407707871	12914820304	9.80029e+09	3456.1
3664	10340600514	5539788427	10408497525	12917586657	9.80162e+09	3456.57
3665	10342050912	5540048021	10409229876	12920554551	9802970840	3457.04
3666	10343171054	5540339806	10410032477	12922872095	9804103858	3457.44
3667	10344364340	5540702346	10411080785	12925309308	9.80536e+09	3457.89
3668	10345521992	5541080682	10412161098	12927242893	9.8065e+09	3458.29
3669	10346806987	5541507419	10413360682	12929597231	9.80782e+09	3458.75
3670	10348306316	5541884393	10414218893	12932321873	9.80918e+09	3459.23
3671	10349560637	5542213612	10415056571	12934990447	9.81046e+09	3459.68
3672	10350758755	5542564749	10415766894	12937336381	9.81161e+09	3460.09
3673	10351939113	5542874377	10416472808	12940050774	9812834268	3460.52
3674	10353253572	5543166967	10417444756	12942519766	9.8141e+09	3460.97
3675	10354360840	5543426210	10418429576	12944915286	9815282978	3461.38
3676	10356211641	5543994832	10419376578	12947335742	9.81673e+09	3461.9
3677	10357833661	5544299584	10420313409	12949594955	9.81801e+09	3462.35
3678	10358904192	5544677039	10421061118	12951756916	9.8191e+09	3462.73
3679	10360007067	5545079013	10421961753	12954107404	9.82029e+09	3463.15
3680	10361145873	5545312216	10422653614	12956727438	9.82146e+09	3463.56
3681	10362234605	5545622184	10423572686	12959344878	9.82269e+09	3464
3682	10363490211	5545845246	10424417496	12961553027	9823826495	3464.4
3683	10364904131	5546040220	10425326542	12963928307	9825049800	3464.83
3684	10365939835	5546395535	10426292772	12966174081	9.8262e+09	3465.23
3685	10367423271	5546528453	10426845634	12968367990	9827291337	3465.62
3686	10368690826	5546738346	10427672862	12970988866	9828522725	3466.05
3687	10369852981	5547097436	10428439331	12973337341	9.82968e+09	3466.46
3688	10371345869	5547325822	10429269305	12975455633	9.83085e+09	3466.87
3689	10372655785	5547563419	10430030091	12977743262	9.832e+09	3467.28
3690	10374118572	5548044975	10430862038	12979886661	9.83323e+09	3467.71
3691	10375214213	5548230878	10431568537	12982384858	9.83435e+09	3468.11
3692	10376382120	5548576880	10432912197	12984583475	9835613668	3468.55
3693	10377726764	5548914230	10433542811	12986745117	9.83673e+09	3468.95
3694	10378949791	5549170816	10434400699	12989515505	9.83801e+09	3469.4
3695	10380567367	5549371332	10435109965	12991986908	9839258893	3469.84
3696	10381955352	5549697531	10435879768	12994139305	9840417989	3470.25
3697	10383006978	5549888820	10437346980	12996778954	9841755433	3470.72
3698	10384730941	5550169348	10437938549	12999391219	9.84306e+09	3471.18
3699	10385907937	5550528752	10439245232	13002536284	9.84455e+09	3471.71
3700	10387400356	5550797543	10440077898	13004725925	9.84575e+09	3472.13
3701	10389915298	5551081627	10440907514	13006897581	9847200505	3472.64
3702	10391180648	5551256275	10441596221	13008879042	9.84823e+09	3473
3703	10392145716	5551873125	10442423462	13011305291	9.84944e+09	3473.43
3704	10393290361	5552195415	10443152118	13014483484	9.85078e+09	3473.9
3705	10394607715	5552428941	10443985985	13017035657	9.85201e+09	3474.34
3706	10395867946	5552686351	10444585441	13019441604	9.85315e+09	3474.74
3707	10396941320	5552943607	10445760589	13021621916	9854316858	3475.15
3708	10398540731	5553200502	10446717494	13023908891	9.85559e+09	3475.6
3709	10399899496	5553517718	10447524905	13026143804	9.85677e+09	3476.02
3710	10401021521	5553764480	10448298813	13028655033	9.85793e+09	3476.43
3711	10402281090	5554047037	10448860947	13030680549	9.85897e+09	3476.79
3712	10404495262	5554476981	10449559571	13032834631	9.86034e+09	3477.27
3713	10405691316	5554803458	10450363480	13035134225	9.8615e+09	3477.68
3714	10407549571	5555021553	10451179507	13037199717	9862737587	3478.12
3715	10409028770	5555362753	10451976045	13039319777	9.86392e+09	3478.54
3716	10410285632	5555588981	10453001043	13041876299	9.86519e+09	3478.98
3717	10412335761	5555815243	10453632570	13043865546	9866412280	3479.42
3718	10413324341	5555997417	10454275075	13046162765	9.86744e+09	3479.78
3719	10414341055	5556234953	10455126592	13048218079	9.86848e+09	3480.15
3720	10415478661	5556429024	10456111418	13050478742	9.86962e+09	3480.55
3721	10416416078	5556647083	10457076056	13052480254	9.87065e+09	3480.91
3722	10419579267	5556872847	10457698430	13055006802	9.87229e+09	3481.49
3723	10421193009	5557181184	10458467841	13057902964	9.87369e+09	3481.98
3724	10422025357	5557858041	10459172597	13060961097	9875004273	3482.45
3725	10422890741	5558172357	10459963908	13062752286	9875944823	3482.78
3726	10424095838	5558492645	10460620123	13069531212	9.87818e+09	3483.57
3727	10424967976	5558684945	10461397614	13071134436	9.87905e+09	3483.87
3728	10425929608	5558895639	10461946561	13071134436	9879476561	3484.02
3729	10428126881	5559100333	10462634460	13071512682	9880343589	3484.33
3730	10429595580	5559491947	10463315873	13071909380	9881078195	3484.59
3731	10430739649	5559633736	10464065304	13072567208	9.88175e+09	3484.83
3732	10431965857	5559852429	10464767802	13074632019	9.8828e+09	3485.2
3733	10433124648	5560189582	10465330514	13076828184	9883868232	3485.57
3734	10434796419	5560507753	10466111997	13078730159	9885036582	3485.98
3735	10436300460	5560742349	10466868964	13080923740	9.88621e+09	3486.4
3736	10437924287	5560911014	10467626904	13083076310	9.88738e+09	3486.81
3737	10439644283	5561175811	10469286308	13085157394	9888815949	3487.32
3738	10440617911	5561531075	10470433925	13087408841	9889997938	3487.73
3739	10442170214	5562169017	10471187039	13089376733	9.89123e+09	3488.17
3740	10443830444	5562244376	10471805880	13091312837	9.8923e+09	3488.54
3741	10445271446	5562424035	10472555023	13093271798	9.89338e+09	3488.93
3742	10446319140	5562599133	10473173924	13095267827	9894340006	3489.26
3743	10447590358	5562905638	10474322345	13097072884	9.89547e+09	3489.66
3744	10448837768	5563221735	10474984614	13098937368	9.8965e+09	3490.02
3745	10449446154	5563496974	10476258074	13100855956	9.89751e+09	3490.38
3746	10455327616	5563749572	10476500300	13102884595	9.89962e+09	3491.12
3747	10455608712	5564103697	10476839407	13105180349	9.90043e+09	3491.41
3748	10455847291	5564400061	10477264364	13107690288	9901300501	3491.72
3749	10456523038	5564652656	10477966936	13109920377	9.90227e+09	3492.06
3750	10457427495	5564913751	10478860267	13112033458	9.90331e+09	3492.43
3751	10458549719	5565329984	10479656675	13114031383	9.90439e+09	3492.81
3752	10459684935	5565617463	10480431334	13116193138	9.90548e+09	3493.19
3753	10460767091	5565911188	10481479416	13118311024	9.90662e+09	3493.59
3754	10461650932	5566122618	10482525309	13120215316	9.90763e+09	3493.95
3755	10462697449	5566420935	10483515385	13122024467	9908664559	3494.32
3756	10463886385	5566692857	10484376315	13124176108	9.90978e+09	3494.71
3757	10465039405	5566829574	10485083000	13125974124	9.91073e+09	3495.05
3758	10465969443	5567090938	10486064079	13128098480	9911805735	3495.42
3759	10467113042	5567519964	10486979736	13130050375	9.91292e+09	3495.82
3760	10467952803	5567838311	10487940613	13131972422	9.91393e+09	3496.17
3761	10468891580	5568014050	10488795078	13134243530	9.91499e+09	3496.55
3762	10469756395	5568335846	10489664279	13136273678	9.91601e+09	3496.91
3763	10470689940	5568691534	10490490855	13138027772	9.91698e+09	3497.25
3764	10471485980	5568957159	10491268828	13139725382	9.91786e+09	3497.56
3765	10472561045	5569282824	10492027178	13141589512	9.91887e+09	3497.91
3766	10473430339	5569501008	10492811295	13144460716	9.92005e+09	3498.33
3767	10474330911	5569853159	10493543099	13146395418	9.92103e+09	3498.68
3768	10475472491	5570043839	10494391258	13148805703	9.92218e+09	3499.08
3769	10476509682	5570357322	10495207749	13150683244	9.92319e+09	3499.44
3770	10477377480	5570640649	10495863969	13152379486	9924065396	3499.75
3771	10478012269	5570876600	10496936017	13154186565	9.925e+09	3500.08
3772	10478920848	5571237730	10497837689	13156240945	9926059303	3500.45
3773	10480068805	5571470192	10498739540	13158425508	9.92718e+09	3500.84
3774	10480943407	5571688374	10499645713	13160091924	9.92809e+09	3501.17
3775	10481999265	5571921649	10500762342	13161667474	9.92909e+09	3501.52
3776	10482959537	5572167869	10501611865	13163670466	9.9301e+09	3501.88
3777	10483702771	5572506635	10502313520	13165404865	9.93098e+09	3502.19
3778	10485022387	5572796258	10503136660	13167209975	9932041320	3502.56
3779	10486020274	5573050276	10504350791	13168844401	9.93307e+09	3502.92
3780	10486752423	5573263211	10505094163	13170832223	9933985505	3503.25
3781	10487388261	5573474757	10505830276	13172920776	9.9349e+09	3503.57
3782	10488292806	5573700048	10506552962	13175205412	9935937807	3503.93
3783	10489031423	5573903175	10507893282	13177232810	9.93702e+09	3504.31
3784	10490315685	5574259730	10508739437	13179217340	9938133048	3504.71
3785	10491147339	5574466103	10509431007	13180865009	9.93898e+09	3505.01
3786	10492386717	5574713005	10510283319	13182806561	9.94005e+09	3505.38
3787	10493418869	5575101861	10510846929	13184666628	9.94101e+09	3505.72
3788	10494229080	5575291494	10511863997	13187065942	9.94211e+09	3506.11
3789	10495844741	5575603947	10512564384	13190095383	9.94353e+09	3506.61
3790	10496913224	5575867208	10513316905	13191659012	9.94444e+09	3506.93
3791	10497542021	5576435482	10514180649	13193446283	9.9454e+09	3507.27
3792	10498221462	5576737921	10515090954	13195512448	9.94639e+09	3507.62
3793	10498947405	5576979582	10516089476	13198345005	9947590367	3508.04
3794	10500125545	5577242328	10516938932	13201179051	9948871464	3508.5
3795	10501321857	5577741823	10517526306	13203655737	9.95006e+09	3508.91
3796	10502313341	5577934253	10518319606	13205862185	9.95111e+09	3509.28
3797	10503249149	5578199942	10519075326	13207850236	9.95209e+09	3509.63
3798	10504167978	5578520052	10519877172	13209580652	9.95304e+09	3509.96
3799	10504908807	5578684030	10520749424	13211330274	9.95392e+09	3510.27
3800	10506449679	5579139025	10521392019	13213329739	9.95508e+09	3510.68
3801	10507318752	5579353141	10522084311	13214985487	9.95594e+09	3510.99
3802	10508450663	5579573606	10523001171	13217206291	9.95706e+09	3511.38
3803	10509165139	5579800752	10523703584	13219118294	9.95795e+09	3511.7
3804	10509914072	5579936330	10524452133	13220686813	9958747337	3511.98
3805	10511638023	5580189526	10525207937	13222795956	9.95996e+09	3512.4
3806	10512672475	5580461545	10525850706	13224670985	9.96091e+09	3512.74
3807	10513287915	5580613586	10526653985	13226438374	9961748465	3513.04
3808	10513990338	5580908667	10527460893	13228098653	9.96261e+09	3513.34
3809	10514839960	5581124768	10528083573	13229917043	9963491336	3513.65
3810	10515660789	5581378030	10529049777	13232019029	9.96453e+09	3514.02
3811	10516859947	5581709327	10529776469	13233991643	9.96558e+09	3514.39
3812	10517887164	5581806733	10530514576	13236228350	9.96661e+09	3514.75
3813	10518627259	5582303523	10531388431	13238061327	9967595135	3515.1
3814	10519699164	5582505088	10532226291	13241640787	9.96902e+09	3515.6
3815	10520478449	5582770558	10532932409	13243314287	9.96987e+09	3515.9
3816	10521357751	5582992710	10533681498	13244970604	9.97075e+09	3516.21
3817	10522098179	5583262321	10535807230	13246742552	9.97198e+09	3516.64
3818	10522792415	5583483526	10536425451	13248723162	9.97286e+09	3516.95
3819	10523525409	5583692407	10537227837	13250542736	9.97375e+09	3517.27
3820	10524285460	5583967966	10537904172	13252342854	9974625113	3517.58
3821	10524988986	5584258548	10538727884	13253627860	9.9754e+09	3517.85
3822	10525790593	5584539587	10540041207	13257118683	9.97687e+09	3518.37
3823	10526583040	5584856495	10540734852	13257118683	9.97732e+09	3518.53
3824	10527275692	5585121494	10541264340	13257146296	9.9777e+09	3518.66
3825	10528067387	5585340797	10542295665	13257666269	9.97834e+09	3518.89
3826	10529000622	5585521306	10543012005	13257835828	9.97884e+09	3519.06
3827	10530025148	5585920366	10543788782	13258691757	9.97961e+09	3519.33
3828	10530741808	5586294476	10544613467	13259791735	9.98036e+09	3519.6
3829	10531417176	5586511468	10545282613	13260912756	9.98103e+09	3519.84
3830	10532025625	5586820667	10545976200	13262269365	9.98177e+09	3520.1
3831	10532669643	5587145618	10546449029	13263500894	9982441296	3520.33
3832	10533557621	5587325733	10547411698	13264760486	9.98326e+09	3520.62
3833	10534351324	5587422998	10548175179	13266084989	9.98401e+09	3520.89
3834	10535173430	5587591476	10548736114	13267245193	9.98469e+09	3521.13
3835	10536272157	5587913733	10549497880	13268302456	9.9855e+09	3521.41
3836	10537003958	5588355721	10550107101	13269333474	9.9862e+09	3521.66
3837	10537874294	5588822537	10550853730	13270534514	9.98702e+09	3521.95
3838	10538595419	5589288095	10551523103	13271570479	9987744274	3522.2
3839	10544253839	5589714907	10552211404	13272707990	9989722035	3522.9
3840	10544256021	5590242233	10552251868	13274158432	9.99023e+09	3523.08
3841	10544569277	5590558203	10552745489	13275106010	9.99074e+09	3523.26
3842	10544851121	5591043592	10553173632	13276303517	9.99134e+09	3523.47
3843	10545536077	5591400788	10553807030	13277297781	9992010419	3523.71
3844	10546226747	5591823073	10554575183	13278478968	9.99278e+09	3523.98
3845	10546940133	5592438256	10555408553	13279560859	9.99359e+09	3524.26
3846	10548038341	5592866678	10556162872	13281026965	9994523714	3524.59
3847	10548843722	5593222527	10557028239	13282135518	9.99531e+09	3524.87
3848	10549765230	5593677844	10557723122	13283248211	9.9961e+09	3525.15
3849	10550659472	5594169893	10558552402	13284174919	9.99689e+09	3525.43
3850	10551379412	5594678051	10559395824	13285352215	9.9977e+09	3525.72
3851	10552209668	5595090293	10560321275	13286487230	9.99853e+09	3526.01
3852	10553070666	5595519347	10560919829	13287511410	9999255313	3526.26
3853	10553844225	5595854434	10561792038	13288492372	1e+10	3526.52
3854	10554626685	5596259427	10562476124	13290092564	10000863700	3526.83
3855	10555284994	5596793149	10563414637	13291056662	1.00016e+10	3527.1
3856	10556042907	5597288934	10564175420	13292114226	1.00024e+10	3527.37
3857	10556710845	5597599700	10564981277	13293195431	1.00031e+10	3527.63
3858	10557468447	5598125687	10565909365	13294107404	1.00039e+10	3527.9
3859	10558240993	5598500993	10567043425	13294988635	1.00047e+10	3528.18
3860	10558866033	5598962311	10567857204	13296158426	1.00055e+10	3528.45
3861	10559680393	5599327321	10568774808	13297275487	1.00063e+10	3528.74
3862	10560394916	5599671387	10569463616	13298252670	1.00069e+10	3528.98
3863	10561013854	5600149626	10570621352	13299095225	1.00077e+10	3529.25
3864	10561651977	5600643500	10571102987	13300196958	1.00084e+10	3529.49
3865	10562279826	5601174457	10571953242	13301536226	1.00092e+10	3529.78
3866	10563741529	5601648882	10572624706	13302555828	1.00101e+10	3530.1
3867	10564535253	5602113726	10573479942	13303830283	10010989801	3530.4
3868	10565193870	5602413445	10574570922	13304835804	1.00118e+10	3530.67
3869	10565802036	5602772554	10575198970	13306535737	1.00126e+10	3530.96
3870	10566906849	5603329441	10575927569	13307909411	1.00135e+10	3531.29
3871	10567623714	5603746647	10576434301	13308982981	1.00142e+10	3531.53
3872	10568388145	5604196221	10577177963	13309910120	1.00149e+10	3531.79
3873	10569858772	5604523887	10577761328	13310995759	1.00158e+10	3532.09
3874	10570533767	5604803461	10578689482	13312064421	1.00165e+10	3532.35
3875	10571481445	5605165929	10579748687	13313034140	1.00174e+10	3532.65
3876	10572048236	5605522797	10580681527	13314031757	1.00181e+10	3532.9
3877	10573175697	5605810747	10581261150	13315195657	1.00189e+10	3533.18
3878	10573812663	5606193394	10581843504	13316483270	1.00196e+10	3533.43
3879	10575319443	5606671655	10582556056	13317611240	1.00205e+10	3533.77
3880	10575980945	5606981790	10583245536	13320107298	1.00216e+10	3534.14
3881	10577072114	5607245873	10583984052	13321296749	10022399697	3534.43
3882	10577801941	5607540924	10584544108	13322750608	1.00232e+10	3534.69
3883	10578609434	5607985850	10585570119	13323676072	1.0024e+10	3534.98
3884	10579265533	5608417211	10586234082	13324746015	1.00247e+10	3535.22
3885	10579974500	5608753854	10587158680	13326057424	1.00255e+10	3535.51
3886	10581200443	5609102654	10587829515	13327164377	1.00263e+10	3535.81
3887	10581782602	5609416239	10588468946	13328335320	1.0027e+10	3536.05
3888	10582338010	5609713577	10589147219	13329407716	1.00277e+10	3536.28
3889	10583289782	5610054620	10589708933	13330579332	1.00284e+10	3536.54
3890	10583882211	5610676455	10591282301	13331642839	1.00294e+10	3536.88
3891	10584374332	5611014551	10591900931	13332826353	1.003e+10	3537.12
3892	10584900196	5611364293	10592613613	13333842797	1.00307e+10	3537.35
3893	10585607435	5611876222	10593290972	13335051578	1.00315e+10	3537.62
3894	10586124590	5612168941	10594392280	13335978493	10032166076	3537.87
3895	10586792482	5612536575	10595376336	13336969977	1.00329e+10	3538.13
3896	10587365740	5612867183	10595986141	13337823985	1.00335e+10	3538.34
3897	10588315396	5613102199	10596580421	13339167223	1.00343e+10	3538.62
3898	10588804546	5613433536	10597490119	13340176875	10034976269	3538.86
3899	10590369081	5613788594	10598107415	13341140472	1.00359e+10	3539.17
3900	10590889114	5614132937	10598657464	13342232038	1.00365e+10	3539.39
3901	10591735577	5614396304	10599343008	13343483666	1.00372e+10	3539.66
3902	10592377094	5614852736	10600040016	13344712686	10037995633	3539.93
3903	10593015762	5615089839	10600741644	13345939643	10038696722	3540.17
3904	10593466814	5615418469	10601508148	13347797690	1.00395e+10	3540.47
3905	10594129736	5615723541	10602547442	13348829327	1.00403e+10	3540.74
3906	10594814649	5616203426	10603199824	13350836039	1.00413e+10	3541.08
3907	10595324511	5616504162	10603948864	13351939600	1.00419e+10	3541.31
3908	10595894835	5616855692	10604721090	13352840240	1.00426e+10	3541.54
3909	10596530027	5617100927	10605401079	13353829222	1.00432e+10	3541.77
3910	10597811924	5617376010	10605916996	13354979281	1.0044e+10	3542.05
3911	10598391852	5617770098	10606514131	13355882971	10044639763	3542.27
3912	10598934981	5618082382	10607545859	13357043102	10045401581	3542.54
3913	10599463773	5618604877	10608310687	13358017459	10046099199	3542.78
3914	10600265725	5618875655	10608851996	13360301970	1.00471e+10	3543.13
3915	10600703583	5619170253	10609446166	13361527204	1.00477e+10	3543.35
3916	10601270648	5619433319	10610116711	13362511598	10048333069	3543.57
3917	10601749748	5619813576	10611468149	13363721350	1.00492e+10	3543.87
3918	10602161714	5620062964	10612086691	13365388561	1.00499e+10	3544.13
3919	10602671736	5620484424	10612579217	13365392159	10050281884	3544.26
3920	10603120026	5620832211	10613142518	13365650218	1.00507e+10	3544.4
3921	10603654180	5621236623	10613757165	13366179834	1.00512e+10	3544.58
3922	10603993902	5623001531	10614306279	13366596326	1.0052e+10	3544.85
3923	10604455010	5623236800	10614794066	13368234340	10052680054	3545.1
3924	10604786797	5623469744	10615301219	13370362682	1.00535e+10	3545.39
3925	10605730476	5624320154	10615915935	13372505399	10054617991	3545.79
3926	10606444727	5624423982	10616422822	13374443895	1.00554e+10	3546.07
3927	10606810982	5624595576	10616995704	13376437106	10056209842	3546.35
3928	10607216231	5624851114	10617533917	13378582107	1.0057e+10	3546.64
3929	10608984330	5625249867	10618418602	13380598304	1.00583e+10	3547.09
3930	10609536725	5625539389	10618953104	13382626730	10059163987	3547.39
3931	10610025832	5625907178	10619414982	13384390571	1.00599e+10	3547.66
3932	10610406480	5626177471	10619820319	13386075037	1.00606e+10	3547.9
3933	10619050680	5626697264	10621881687	13388185271	1.0064e+10	3549.08
3934	10619168247	5627088469	10622074483	13390581946	1.00647e+10	3549.35
3935	10619489794	5627669356	10622335366	13392260415	1.00654e+10	3549.6
3936	10619879550	5628063935	10622840561	13394397060	1.00663e+10	3549.91
3937	10620547290	5628531579	10623399408	13396251960	1.00672e+10	3550.22
3938	10621461389	5628963062	10623991953	13398180353	1.00681e+10	3550.56
3939	10622327708	5629392859	10624667569	13400001683	1.00691e+10	3550.89
3940	10623057072	5629813894	10625349113	13401839512	1.007e+10	3551.22
3941	10623660110	5630246857	10625938472	13403868193	10070928408	3551.54
3942	10624720616	5630595267	10626596184	13405936781	10071962212	3551.9
3943	10625542089	5630924842	10627496660	13408059490	1.0073e+10	3552.27
3944	10626179849	5631439359	10628025112	13409820553	1.00739e+10	3552.57
3945	10626926421	5631962225	10628671730	13411731214	1.00748e+10	3552.91
3946	10627846032	5632437343	10629232576	13413280586	1.00757e+10	3553.22
3947	10628529135	5632727160	10630088519	13415091613	1.00766e+10	3553.54
3948	10629589915	5633169896	10631000791	13416858275	1.00777e+10	3553.91
3949	10630096833	5633566728	10631679563	13418477645	1.00785e+10	3554.19
3950	10631220781	5633982241	10632269339	13420450795	10079480789	3554.55
3951	10631933248	5634526305	10632840345	13422694515	1.00805e+10	3554.91
3952	10632723373	5634980714	10633701031	13424531474	10081484148	3555.26
3953	10633470262	5635274898	10634476217	13426323475	10082386213	3555.58
3954	10634172195	5635629993	10634996125	13428731499	10083382453	3555.93
3955	10635092949	5636374114	10635503258	13430445709	1.00844e+10	3556.27
3956	10635757569	5636833236	10636154445	13432570069	1.00853e+10	3556.62
3957	10637106492	5637379383	10636772054	13434813376	1.00865e+10	3557.04
3958	10638143813	5637892058	10637457268	13436663369	10087539127	3557.4
3959	10639019507	5638299835	10637788099	13438550506	1.00884e+10	3557.71
3960	10639779206	5638667471	10638635662	13440504750	1.00894e+10	3558.05
3961	10640199228	5639037892	10639168042	13442228342	10090158376	3558.32
3962	10640999364	5639442232	10640108007	13443829999	1.00911e+10	3558.65
3963	10642031073	5639744777	10640620634	13446866130	1.00923e+10	3559.08
3964	10642703292	5640101131	10641148902	13449094720	1.00933e+10	3559.41
3965	10643415423	5640578056	10642066482	13451240903	10094325216	3559.79
3966	10644216647	5640943856	10642586188	13452815823	1.00951e+10	3560.08
3967	10644763955	5641354548	10643385305	13454626763	1.0096e+10	3560.39
3968	10645330043	5641893328	10643925781	13456449513	1.00969e+10	3560.7
3969	10645997060	5642311401	10644533784	13458327892	1.00978e+10	3561.01
3970	10647010687	5642716624	10644990670	13460109005	1.00987e+10	3561.34
3971	10647737045	5643010564	10646036647	13462009217	1.00997e+10	3561.68
3972	10648344297	5643472859	10646740651	13463641780	1.01005e+10	3561.99
3973	10649205554	5643732642	10647337685	13465486852	1.01014e+10	3562.3
3974	10650125122	5644054632	10648289068	13467303509	1.01024e+10	3562.65
3975	10650724085	5644355282	10648847202	13469099094	1.01033e+10	3562.94
3976	10652009999	5644675492	10649363366	13471084467	10104283331	3563.3
3977	10652593887	5645125799	10649981527	13472751246	1.01051e+10	3563.59
3978	10653274315	5645536473	10650400585	13475997447	10106302205	3564.01
3979	10653755336	5645964954	10650895359	13477638549	1.01071e+10	3564.28
3980	10654230357	5646197654	10651632279	13479242618	10107825727	3564.55
3981	10655297940	5646509340	10652203234	13480855213	1.01087e+10	3564.86
3982	10655907553	5646886613	10652723195	13482526620	1.01095e+10	3565.15
3983	10656492458	5647415197	10653348366	13484944717	1.01106e+10	3565.51
3984	10657336548	5647715404	10653737279	13486648500	1.01114e+10	3565.8
3985	10657813858	5648047360	10654593721	13488816530	1.01123e+10	3566.14
3986	10658257611	5648497100	10655269369	13490560968	10113146262	3566.43
3987	10658809824	5649102621	10655833831	13492238863	1.0114e+10	3566.73
3988	10659391739	5649353531	10656399270	13493753641	1.01147e+10	3566.98
3989	10659866168	5649667218	10656977180	13495323627	1.01155e+10	3567.24
3990	10660370520	5650091443	10657467024	13496901592	1.01162e+10	3567.51
3991	10661099432	5650393373	10657942001	13499410153	1.01172e+10	3567.86
3992	10661613868	5650849586	10658412025	13500940005	10117953871	3568.12
3993	10662026270	5651122865	10658941901	13502585969	1.01187e+10	3568.37
3994	10663573471	5651578477	10659421979	13504758332	1.01198e+10	3568.79
3995	10664088175	5651957945	10659897170	13506312481	1.01206e+10	3569.04
3996	10664697602	5652381859	10660429381	13508093639	1.01214e+10	3569.34
3997	10665842068	5652649300	10660923025	13509835637	1.01223e+10	3569.66
3998	10666304232	5653112084	10661606910	13511297355	1.01231e+10	3569.93
3999	10667380288	5653365704	10662075848	13512986071	1.0124e+10	3570.24
4000	10668166658	5653684666	10662590225	13515536178	1.0125e+10	3570.61
4001	10668774396	5653990330	10663106254	13517020677	1.01257e+10	3570.86
4002	10669175975	5654496307	10663567166	13518713366	1.01265e+10	3571.13
4003	10670087126	5654769424	10664068905	13520114265	10127259930	3571.4
4004	10670736977	5655105032	10664427937	13521860186	10128032533	3571.68
4005	10671358174	5655321202	10664954052	13523517092	10128787630	3571.94
4006	10671808376	5655598019	10665320175	13526370506	10129774269	3572.29
4007	10672607007	5655935815	10666001165	13528100700	1.01307e+10	3572.6
4008	10673220137	5656174474	10666560680	13530345259	1.01316e+10	3572.93
4009	10673766009	5656561365	10666926747	13531905188	1.01323e+10	3573.18
4010	10674262639	5656738559	10667470703	13533671823	10133035931	3573.44
4011	10675110917	5657028230	10667762775	13535940204	1.0134e+10	3573.77
4012	10675524311	5657391861	10668584498	13537490272	1.01347e+10	3574.04
4013	10676268808	5657542309	10669183036	13541974745	1.01362e+10	3574.57
4014	10676997460	5657870132	10669689085	13541974745	1.01366e+10	3574.71
4015	10677325292	5658154436	10670216154	13541977355	1.01369e+10	3574.81
4016	10677884569	5658574235	10671168222	13542363098	10137497531	3575.01
4017	10678447458	5658937507	10672280492	13542700324	1.01381e+10	3575.22
4018	10678921225	5659342547	10672917551	13543620690	1.01387e+10	3575.44
4019	10679344536	5659489332	10673249302	13545194392	1.01393e+10	3575.66
4020	10679886312	5659636867	10673728198	13547028861	1.01401e+10	3575.92
4021	10680331243	5660023176	10674188449	13548790277	1.01408e+10	3576.19
4022	10680986479	5660372103	10676004431	13550707511	10142017631	3576.61
4023	10681463865	5660908346	10676538880	13552230403	1.01428e+10	3576.88
4024	10681864266	5661517181	10677064222	13553852067	10143574434	3577.16
4025	10683433460	5662013427	10677637071	13555382364	1.01446e+10	3577.53
4026	10684114326	5662471473	10678830983	13557081518	10145624575	3577.88
4027	10688367242	5662892051	10678978435	13558590455	1.01472e+10	3578.44
4028	10688589622	5663626638	10679221789	13560252014	1.01479e+10	3578.69
4029	10688935174	5664131446	10679665979	13562032900	1.01487e+10	3578.96
4030	10689571835	5664532588	10680391748	13563953873	10149612511	3579.29
4031	10690553317	5665078259	10680891515	13565658740	1.01505e+10	3579.62
4032	10691480790	5665539630	10681444293	13567234120	1.01514e+10	3579.93
4033	10692420315	5666015201	10682065439	13568599290	1.01523e+10	3580.23
4034	10693320669	5666589251	10682696043	13570303775	1.01532e+10	3580.56
4035	10694237694	5667291078	10683429500	13571997763	1.01542e+10	3580.92
4036	10695070845	5667952036	10683891140	13573714656	1.01552e+10	3581.24
4037	10696017710	5668422064	10684497313	13575759799	1.01562e+10	3581.6
4038	10697042438	5668937508	10685038948	13577546698	10157141398	3581.94
4039	10697868235	5669314697	10685400322	13579165674	10157937232	3582.22
4040	10698706185	5670050048	10686173948	13580729093	1.01589e+10	3582.57
4041	10700062000	5670587067	10686952490	13582413390	1.016e+10	3582.95
4042	10701067889	5671073240	10687337052	13584009909	1.01609e+10	3583.26
4043	10702037449	5671665569	10688064491	13585660118	1.01619e+10	3583.61
4044	10703110350	5672254253	10688712820	13587260211	1.01628e+10	3583.95
4045	10704224802	5672711310	10689151778	13589102103	1.01638e+10	3584.29
4046	10704979602	5673228499	10689736787	13590557939	1.01646e+10	3584.58
4047	10705638924	5673831141	10690258560	13592122114	1.01655e+10	3584.88
4048	10706689705	5674352861	10690675096	13594312339	1.01665e+10	3585.25
4049	10707728053	5674860412	10691250555	13595871071	1.01674e+10	3585.57
4050	10708458728	5675333225	10691690142	13597293806	1.01682e+10	3585.84
4051	10709392493	5675750917	10692246177	13599429228	1.01692e+10	3586.2
4052	10710115894	5676210231	10692885506	13601026044	1.01701e+10	3586.5
4053	10711063712	5676610563	10693414880	13602624392	1.01709e+10	3586.8
4054	10712196978	5676946132	10693800962	13604498200	10171860568	3587.13
4055	10713219951	5677538821	10694398961	13606114619	10172818088	3587.47
4056	10713988225	5677950049	10694957865	13607589653	10173621448	3587.75
4057	10714646787	5678354047	10695466726	13608836170	1.01743e+10	3588
4058	10715314373	5678772371	10696087463	13610380628	1.01751e+10	3588.29
4059	10716040866	5679301616	10696629309	13611728572	1.01759e+10	3588.57
4060	10717362458	5679770174	10697680433	13613174022	1.0177e+10	3588.94
4061	10718539890	5680562594	10698200944	13614636279	1.0178e+10	3589.29
4062	10719719778	5681141318	10698670831	13616358461	10178972597	3589.64
4063	10720758107	5681615560	10699116070	13617678218	1.01798e+10	3589.93
4064	10721344509	5682000702	10699691559	13619200409	1.01806e+10	3590.2
4065	10722117844	5683333761	10700179359	13620852861	1.01816e+10	3590.57
4066	10722843765	5684046636	10701136225	13622503971	1.01826e+10	3590.93
4067	10723600865	5684331760	10701721052	13623913853	1.01834e+10	3591.2
4068	10724648491	5685242487	10702281456	13625564572	1.01844e+10	3591.57
4069	10725644757	5685798258	10702764929	13627316520	10185381116	3591.9
4070	10726481867	5686105616	10703261481	13628285901	1.0186e+10	3592.13
4071	10727704855	5686518169	10703765043	13629968994	1.0187e+10	3592.47
4072	10728517793	5687094932	10704367470	13631405811	1.01878e+10	3592.77
4073	10729559390	5687515430	10705460063	13633018351	1.01889e+10	3593.14
4074	10730341154	5687905783	10706002830	13634630896	1.01897e+10	3593.43
4075	10731064690	5688567912	10706589987	13636742811	10190741350	3593.79
4076	10731768437	5689055656	10707013145	13638089878	10191481779	3594.05
4077	10732375182	5689403703	10707342548	13639591779	10192178303	3594.3
4078	10733086680	5689928436	10708121712	13640945396	10193020556	3594.6
4079	10734478513	5690474300	10708836451	13642399957	1.0194e+10	3594.96
4080	10735218647	5690865135	10709301100	13643764519	1.01948e+10	3595.22
4081	10736562587	5691370546	10709695767	13645336278	1.01957e+10	3595.55
4082	10737442918	5691845660	10710100837	13646786557	10196543993	3595.84
4083	10738163711	5692229473	10710925527	13648303979	1.01974e+10	3596.14
4084	10738764047	5692868241	10711510277	13650220549	1.01983e+10	3596.47
4085	10740068107	5693390015	10712117790	13651753028	10199332235	3596.82
4086	10740911214	5693863654	10712617866	13653304575	1.02002e+10	3597.12
4087	10741798279	5694141892	10713167003	13654676993	1.02009e+10	3597.39
4088	10742502968	5694666052	10713689772	13656289038	1.02018e+10	3597.69
4089	10743235419	5694985037	10714156131	13657687835	1.02025e+10	3597.94
4090	10744219461	5695528755	10714550797	13659250326	1.02034e+10	3598.25
4091	10744780840	5695909722	10714950309	13660475876	1.0204e+10	3598.48
4092	10745748515	5696575161	10715466192	13662396504	10205046593	3598.84
4093	10746435603	5697113902	10715993997	13663719161	1.02058e+10	3599.11
4094	10747412076	5697512151	10716507408	13664867248	1.02066e+10	3599.37
4095	10748987020	5698013822	10717124696	13666488333	1.02077e+10	3599.76
4096	10749845767	5698435929	10717619462	13667961155	1.02085e+10	3600.04
4097	10750415255	5698779047	10718073176	13669567732	1.02092e+10	3600.3
4098	10751273223	5699208947	10718622856	13671919804	1.02103e+10	3600.67
4099	10751870384	5699646187	10719088591	13673197456	1.0211e+10	3600.92
4100	10752640152	5700231473	10719504404	13674716057	1.02118e+10	3601.21
4101	10753929299	5700713451	10719857674	13676118768	10212654798	3601.52
4102	10754948819	5701974638	10720335068	13677313765	1.02136e+10	3601.87
4103	10755618651	5702508243	10720743639	13679606466	1.02146e+10	3602.21
4104	10757467982	5702907969	10721107191	13681369045	1.02157e+10	3602.6
4105	10759140515	5703171329	10721542015	13682843288	1.02167e+10	3602.94
4106	10759933225	5703603681	10721950299	13684346679	10217458471	3603.21
4107	10760452472	5704201122	10722367896	13685802147	1.02182e+10	3603.48
4108	10761809446	5704544315	10722608589	13687038659	1.0219e+10	3603.76
4109	10762460239	5704937606	10723094394	13691377602	1.02205e+10	3604.27
4110	10763356295	5705428388	10723518718	13691382891	10220921573	3604.43
4111	10764085416	5705782640	10723930881	13691574016	1.02213e+10	3604.58
4112	10764795955	5705883718	10724458661	13691980687	1.02218e+10	3604.74
4113	10765399778	5706031091	10724850380	13692251864	1.02221e+10	3604.86
4114	10765959283	5706205305	10725400082	13693487131	1.02228e+10	3605.08
4115	10768069875	5706694046	10725569832	13694860533	1.02238e+10	3605.45
4116	10769441752	5707081418	10725893852	13696238679	1.02247e+10	3605.75
4117	10770002465	5707473975	10726148743	13697484363	1.02253e+10	3605.97
4118	10770671022	5707753241	10726362577	13699075582	1.0226e+10	3606.21
4119	10771217775	5708158611	10728274555	13700493993	1.0227e+10	3606.59
4120	10773820433	5708483738	10728278915	13702066659	1.02282e+10	3606.99
4121	10773829802	5708915345	10728573258	13703537138	1.02287e+10	3607.18
4122	10774064325	5709311578	10728749955	13704954315	1.02293e+10	3607.38
4123	10774332487	5709691071	10729114683	13706486810	1.02299e+10	3607.6
4124	10774855815	5710050642	10729655254	13707717651	1.02306e+10	3607.84
4125	10775401987	5710414164	10730271526	13709259668	1.02313e+10	3608.11
4126	10775989922	5710809249	10730658586	13710594754	1.0232e+10	3608.35
4127	10776719431	5711153461	10731135683	13712100878	1.02328e+10	3608.62
4128	10777550907	5711422027	10731733456	13713549039	1.02336e+10	3608.89
4129	10778361165	5711901197	10732177674	13715060080	10234375029	3609.18
4130	10779212723	5712226702	10732605988	13716396630	1.02351e+10	3609.44
4131	10780022162	5712588976	10733069070	13717685903	1.02358e+10	3609.7
4132	10780817736	5713006580	10733631105	13719200837	1.02367e+10	3609.99
4133	10781554455	5713234485	10734053660	13720563886	1.02374e+10	3610.23
4134	10782122404	5713610657	10734463967	13721743245	1.0238e+10	3610.45
4135	10782644820	5713949385	10734985436	13723206908	1.02387e+10	3610.7
4136	10783484536	5714317655	10735415423	13724289658	10239376818	3610.94
4137	10784021267	5714650868	10735841897	13725371010	1.024e+10	3611.15
4138	10784704812	5715005845	10736231824	13727080966	1.02408e+10	3611.43
4139	10785217627	5715354522	10736560916	13728744013	1.02415e+10	3611.68
4140	10785708507	5715696082	10737027283	13729889254	1.02421e+10	3611.9
4141	10786605194	5716129340	10737549831	13731487901	1.02429e+10	3612.2
4142	10787730485	5716611817	10737915973	13732778887	1.02438e+10	3612.49
4143	10788254707	5716967142	10738317373	13735180883	1.02447e+10	3612.81
4144	10788880238	5717255964	10738694515	13736451605	1.02453e+10	3613.04
4145	10789594503	5717679115	10739034869	13738107455	1.02461e+10	3613.32
4146	10790217444	5717964217	10739518462	13739516678	1.02468e+10	3613.56
4147	10790835066	5718409225	10739960253	13740826885	1.02475e+10	3613.81
4148	10791473848	5718777097	10740286303	13742080252	10248154375	3614.04
4149	10792183796	5719055982	10740712195	13743578478	1.02489e+10	3614.29
4150	10792658133	5719577921	10741174146	13744986774	1.02496e+10	3614.55
4151	10793236144	5719902611	10741631770	13746417285	1.02503e+10	3614.79
4152	10793803196	5720294153	10741916861	13747874822	10250972258	3615.03
4153	10794868046	5720630213	10742243005	13749173359	1.02517e+10	3615.3
4154	10795441995	5720927684	10743182619	13750528241	1.02525e+10	3615.58
4155	10795991012	5721079699	10743492469	13751987190	1.02531e+10	3615.8
4156	10796575663	5721605751	10743988375	13753252318	1.02539e+10	3616.05
4157	10797058190	5721915763	10744492838	13754511235	1.02545e+10	3616.27
4158	10797674701	5722139912	10744766159	13756107859	1.02552e+10	3616.51
4159	10798193280	5722399468	10745274506	13757343612	1.02558e+10	3616.74
4160	10798857719	5722762326	10745498948	13758543378	1.02564e+10	3616.95
4161	10799734987	5723029157	10746065190	13759655176	1.02571e+10	3617.2
4162	10800615093	5723274054	10746355793	13761168234	1.02579e+10	3617.46
4163	10801322104	5723520948	10746725708	13762806229	1.02586e+10	3617.72
4164	10801778913	5723939023	10747041406	13764078845	1.02592e+10	3617.94
4165	10802167025	5724380729	10747276150	13765466847	1.02598e+10	3618.15
4166	10803156958	5724723828	10747644925	13766690037	10260553937	3618.41
4167	10803702319	5725192530	10748089605	13768182932	1.02613e+10	3618.67
4168	10804195077	5725366988	10748354899	13769447741	1.02618e+10	3618.86
4169	10804923939	5725802195	10748666319	13770667797	1.02625e+10	3619.1
4170	10805636064	5726078677	10749030573	13771843019	1.02631e+10	3619.33
4171	10806297214	5726339509	10749529462	13773155462	1.02638e+10	3619.57
4172	10806639431	5726625910	10749902484	13774566944	1.02644e+10	3619.78
4173	10807142419	5727052018	10750246685	13775631337	1.0265e+10	3619.99
4174	10807686991	5727236314	10750817467	13776925311	1.02657e+10	3620.21
4175	10808428458	5727620236		13778950112	10104999602	3563.55
4176	10809033144	5727928527		13780529103	10105830258	3563.85
4177	10809366539	5728193376		13781805410	1.01065e+10	3564.07
4178	10811042192	5728654959		13783125217	10107607456	3564.47
4179	10811847620	5728960484		13785688110	1.01088e+10	3564.91
4180	10812539744	5729445868			8270992806	2916.79
4181	10813269897	5729670073			8271469985	2916.96
4182	10814025764	5729991450			8272008607	2917.15
4183	10814656317	5730368123			8272512220	2917.32
4184	10815100145	5730626137			8272863141	2917.45
4185	10816407397	5730891780			8.27365e+09	2917.72
4186	10817260398	5731193992			8274227195	2917.93
4187	10818167273	5731342877			8274755075	2918.11
4188	10818783256	5731731305			8.27526e+09	2918.29
4189	10819525307	5731942705			8275734006	2918.46
4190	10820069534	5732190051			8.27613e+09	2918.6
4191	10820689343	5732415914			8.27655e+09	2918.75
4192	10821248447	5732611354			8.27693e+09	2918.88
4193	10821991742	5732834351			8.27741e+09	2919.05
4194	10822827756	5733179093			8.278e+09	2919.26
4195	10823368264	5733575439			8.27847e+09	2919.42
4196	10823960149	5733798842			8.27888e+09	2919.57
4197	10824435507	5734013872			8.27922e+09	2919.69
4198	10824981661	5734380928			8.27968e+09	2919.85
4199	10825507721	5734661782			8.28008e+09	2919.99
4200	10825920949	5734922179			8280421564	2920.11
4201	10826449591	5735112944			8.28078e+09	2920.24
4202	10827294972	5735352753			8.28132e+09	2920.43
4203	10827818264	5735548467			8.28168e+09	2920.56
4204	10828221840	5736006504			8282114172	2920.71
4205	10829315718	5736080701			8.2827e+09	2920.91
4206	10829697664	5736251023			8.28297e+09	2921.01
4207	10830318944	5736400191			8.28336e+09	2921.15
4208	10830883776	5736716853			8.2838e+09	2921.3
4209	10831432231	5737040349			8284236290	2921.46
4210	10832173583	5737338216			8.28476e+09	2921.64
4211	10833824799	5737760070			8.28579e+09	2922.01
4212	10834275677	5738045391			8286160534	2922.14
4213	10834794612	5738466790			8286630701	2922.3
4214	10836453900	5738767399			8.28761e+09	2922.65
4215	10836605870	5739188915			8.2879e+09	2922.75
4216	10836914481	5739557359			8288235920	2922.87
4217	10837252974	5739938787			8.2886e+09	2922.99
4218	10837895053	5740255237			8289075145	2923.16
4219	10838680886	5740712842			8289696864	2923.38
4220	10839387194	5740967346			8290177270	2923.55
4221	10840092021	5741392045			8290742033	2923.75
4222	10840880324	5741660007			8.29127e+09	2923.94
4223	10841641819	5742037718			8.29184e+09	2924.14
4224	10842556528	5742175208			8292365868	2924.32
4225	10843263993	5742756912			8.29301e+09	2924.55
4226	10844042093	5743184951			8293613522	2924.76
4227	10844835236	5743362999			8.2941e+09	2924.94
4228	10845603037	5743822109			8294712573	2925.15
4229	10846243885	5744233604			8.29524e+09	2925.34
4230	10846786661	5744617976			8.2957e+09	2925.5
4231	10847723861	5745058735			8296391298	2925.74
4232	10848677416	5745478647			8.29708e+09	2925.99
4233	10849244530	5745782550			8297513540	2926.14
4234	10849771848	5746254591			8.29801e+09	2926.32
4235	10850562346	5746613778			8298588062	2926.52
4236	10851424250	5746964365			8.29919e+09	2926.73
4237	10852236147	5747280150			8.29976e+09	2926.93
4238	10852889613	5747508556			8.3002e+09	2927.09
4239	10853928990	5748008194			8300968592	2927.36
4240	10854458044	5748296944			8301377494	2927.5
4241	10855070248	5748575957			8.30182e+09	2927.66
4242	10855619943	5749020103			8302320023	2927.83
4243	10856335489	5749300957			8302818223	2928.01
4244	10857302327	5749669079			8303485703	2928.25
4245	10858041220	5750004852			8304023036	2928.44
4246	10859389908	5750401662			8304895785	2928.74
4247	10859992794	5750695592			8305344193	2928.9
4248	10860506512	5751055877			8.30578e+09	2929.06
4249	10861177457	5751263254			8.30622e+09	2929.21
4250	10861682768	5751728146			8306705457	2929.38
4251	10862229599	5751956618			8.30709e+09	2929.52
4252	10862936811	5752094167			8307515489	2929.67
4253	10863696216	5752419185			8.30806e+09	2929.86
4254	10864259430	5752710624			8308485027	2930.01
4255	10865514297	5753261377			8309387837	2930.33
4256	10866172471	5753486601			8309829536	2930.48
4257	10867481483	5753800867			8310641175	2930.77
4258	10868109442	5753997509			8.31105e+09	2930.91
4259	10868670719	5754203260			8.31144e+09	2931.05
4260	10869222050	5754532799			8.31188e+09	2931.21
4261	10869753730	5754759728			8312256729	2931.34
4262	10870524767	5754895310			8.31271e+09	2931.5
4263	10871264930	5755030090			8313147510	2931.65
4264	10871857689	5755294478			8.31358e+09	2931.8
4265	10872567813	5755721181			8314144497	2932
4266	10873111423	5755948679			8314530051	2932.14
4267	10873625416	5756249582			8314937499	2932.28
4268	10874572962	5756355797			8.31546e+09	2932.47
4269	10875143177	5756624905			8315884041	2932.62
4270	10875688113	5756914677			8316301395	2932.77
4271	10876207592	5757172380			8316689986	2932.9
4272	10876776193	5757395545			8317085869	2933.04
4273	10877244224	5757682806			8317463515	2933.17
4274	10877968467	5757884039			8317926253	2933.34
4275	10878542464	5758153453			8.31835e+09	2933.49
4276	10879656292	5758491586			8319073939	2933.74
4277	10880271849	5758733837			8319502843	2933.89
4278	10880997188	5758943836			8319970512	2934.06
4279	10881579019	5759434913			8320506966	2934.25
4280	10882747362	5759647993			8.3212e+09	2934.49
4281	10883747718	5759884569			8.32182e+09	2934.71
4282	10884212309	5760194809			8322203559	2934.85
4283	10884628548	5760531199			8.32258e+09	2934.98
4284	10885301180	5761355497			8.32333e+09	2935.24
4285	10885914229	5761590947			8323752588	2935.39
4286	10886461241	5761748262			8.3241e+09	2935.52
4287	10886932607	5762010207			8324471407	2935.65
4288	10887405501	5762322862			8.32486e+09	2935.78
4289	10887855866	5762494081			8.32517e+09	2935.89
4290	10888403865	5762702293			8325553079	2936.03
4291	10888854040	5762915934			8325884987	2936.14
4292	10889705005	5763200939			8326452972	2936.35
4293	10890405072	5763428515			8.32692e+09	2936.51
4294	10890907322	5763697056			8327302189	2936.64
4295	10891323302	5763911585			8.32762e+09	2936.76
4296	10891728582	5764237494			8327983038	2936.88
4297	10892959249	5764678730			8.32882e+09	2937.18
4298	10893442542	5764747966			8329095254	2937.28
4299	10893987101	5764943225			8329465163	2937.41
4300	10894580056	5765217659			8.3299e+09	2937.56
4301	10895050650	5765633183			8.33034e+09	2937.72
4302	10895552237	5765994800			8.33077e+09	2937.87
4303	10896195607	5766538688			8.33137e+09	2938.08
4304	10896710428	5767055235			8.33188e+09	2938.26
4305	10897256596	5767588695			8.33242e+09	2938.45
4306	10898272865	5768169006			8.33322e+09	2938.73
4307	10898725916	5768639928			8333682922	2938.89
4308	10900851070	5769166395			8.33501e+09	2939.36
4309	10901059377	5769611299			8335335338	2939.48
4310	10901227643	5770139787			8335683715	2939.6
4311	10901626926	5770679960			8336153443	2939.77
4312	10902158291	5771041549			8336599920	2939.92
4313	10902710954	5771308460			8337009707	2940.07
4314	10903316215	5771949045			8337632630	2940.29
4315	10903780294	5772245715			8.33801e+09	2940.42
4316	10904558888	5772803420			8338681154	2940.66
4317	10905007021	5773199264			8.3391e+09	2940.81
4318	10905585269	5773696978			8.33964e+09	2941
4319	10906918562	5774170931			8.34054e+09	2941.31
4320		5775020762			5775020762	2036.58

### Sheet: graph
Experiment Time (minutes)	Averave sequence depth over the MRSA ST8 reference genome (x)
0	0.0246227
1	0.16559
2	0.482385
3	1.03677
4	1.76392
5	2.55286
6	3.36214
7	4.28261
8	5.17753
9	6.12774
10	7.14244
11	8.17908
12	9.25821
13	10.3266
14	11.4276
15	12.5534
16	13.7169
17	14.7805
18	15.8591
19	17.1403
20	18.3611
21	19.5524
22	20.8334
23	22.0775
24	23.4207
25	24.7601
26	25.9333
27	27.2546
28	28.5148
29	29.8168
30	31.1935
31	32.5241
32	33.888
33	35.0818
34	36.4405
35	37.7513
36	39.0999
37	40.2753
38	41.5987
39	42.9055
40	44.1732
41	45.4485
42	46.7565
43	48.313
44	49.8977
45	51.22
46	52.6129
47	54.096
48	55.5454
49	57.0359
50	58.4495
51	59.7315
52	61.0775
53	62.668
54	64.0826
55	65.441
56	66.762
57	68.4306
58	69.9076
59	71.4013
60	72.7463
61	74.2362
62	75.7412
63	77.2596
64	78.6038
65	80.2588
66	81.7331
67	83.2709
68	84.6602
69	86.0772
70	87.4929
71	89.0082
72	90.5252
73	92.0388
74	93.5023
75	95.0692
76	96.4591
77	97.8389
78	99.7907
79	101.176
80	102.689
81	104.033
82	105.619
83	106.977
84	108.402
85	109.682
86	111.031
87	112.507
88	114.46
89	116.036
90	117.608
91	119.33
92	120.562
93	126.077
94	128.206
95	130.06
96	130.861
97	131.946
98	133.123
99	134.287
100	135.717
101	137.23
102	138.731
103	140.275
104	141.723
105	143.198
106	144.647
107	146.051
108	147.592
109	149.021
110	150.505
111	152.023
112	153.543
113	155.061
114	156.544
115	158.005
116	159.535
117	161.022
118	162.556
119	164.158
120	165.718
121	167.31
122	168.785
123	170.344
124	172.027
125	173.521
126	175.09
127	176.627
128	178.139
129	179.604
130	181.218
131	182.79
132	184.339
133	185.959
134	187.604
135	189.365
136	190.863
137	192.23
138	193.645
139	195.219
140	196.908
141	198.425
142	200.16
143	201.701
144	203.426
145	205.027
146	206.711
147	208.262
148	209.848
149	211.425
150	212.973
151	214.484
152	216.22
153	217.801
154	219.231
155	220.671
156	222.335
157	223.957
158	225.541
159	227.304
160	228.902
161	230.652
162	232.433
163	233.791
164	235.447
165	237.277
166	239.062
167	240.505
168	242.045
169	243.684
170	245.732
171	247.211
172	248.727
173	250.255
174	251.713
175	253.207
176	255.049
177	256.599
178	258.309
179	260.149
180	261.671
181	263.24
182	264.828
183	266.406
184	267.854
185	269.511
186	273.736
187	275.107
188	275.899
189	276.732
190	279.968
191	281.093
192	282.147
193	283.353
194	284.54
195	285.886
196	287.401
197	288.992
198	290.598
199	292.114
200	293.559
201	295.063
202	296.596
203	298.208
204	299.657
205	301.226
206	302.787
207	304.284
208	305.846
209	307.367
210	308.92
211	310.525
212	312.031
213	313.534
214	315.086
215	316.567
216	318.171
217	319.797
218	321.438
219	323.014
220	324.752
221	326.351
222	327.854
223	329.352
224	330.97
225	332.618
226	334.159
227	335.721
228	337.485
229	339.174
230	340.665
231	342.166
232	343.769
233	345.415
234	347.099
235	348.612
236	350.159
237	351.77
238	353.39
239	355.15
240	356.681
241	358.185
242	359.62
243	361.389
244	362.88
245	364.532
246	366.022
247	367.519
248	369.144
249	371.051
250	372.681
251	374.303
252	375.887
253	377.623
254	379.223
255	380.725
256	382.292
257	383.913
258	385.361
259	387.12
260	388.768
261	390.404
262	392.183
263	393.793
264	395.4
265	396.982
266	398.593
267	400.11
268	401.785
269	403.33
270	404.81
271	406.443
272	407.929
273	409.424
274	411.005
275	412.611
276	414.177
277	415.864
278	417.461
279	418.792
280	424.287
281	424.777
282	425.613
283	426.673
284	428.029
285	429.273
286	431.833
287	432.863
288	433.94
289	435.057
290	436.236
291	437.584
292	439.054
293	440.583
294	441.95
295	443.464
296	445.015
297	446.48
298	447.904
299	449.358
300	450.743
301	452.217
302	453.703
303	455.085
304	456.515
305	457.93
306	459.406
307	460.896
308	462.412
309	463.885
310	465.375
311	466.865
312	468.341
313	469.7
314	471.305
315	472.82
316	474.326
317	475.791
318	477.181
319	478.713
320	480.277
321	481.698
322	483.201
323	484.788
324	486.417
325	487.919
326	489.328
327	491.049
328	492.562
329	494.004
330	495.574
331	497.053
332	498.508
333	499.991
334	501.363
335	502.847
336	504.471
337	505.924
338	507.358
339	508.841
340	510.295
341	511.655
342	513.177
343	514.597
344	516.063
345	517.532
346	518.817
347	520.258
348	521.621
349	523.051
350	524.497
351	525.992
352	527.497
353	528.91
354	530.461
355	531.76
356	533.425
357	535.114
358	536.545
359	537.942
360	539.39
361	540.833
362	542.583
363	544.114
364	545.507
365	546.851
366	548.407
367	549.905
368	551.328
369	552.928
370	554.449
371	555.764
372	557.323
373	558.536
374	563.067
375	563.646
376	564.468
377	565.646
378	567.187
379	568.583
380	569.965
381	573.088
382	574.111
383	575.07
384	576.224
385	577.412
386	578.633
387	580.021
388	581.495
389	583.035
390	584.517
391	585.966
392	587.457
393	589.01
394	590.503
395	591.918
396	593.427
397	594.871
398	596.286
399	597.802
400	599.207
401	600.701
402	602.101
403	603.678
404	605.207
405	606.634
406	608.202
407	609.725
408	611.187
409	612.781
410	614.202
411	615.683
412	617.128
413	618.567
414	620.014
415	621.511
416	623.064
417	624.811
418	626.209
419	627.739
420	629.214
421	630.764
422	632.37
423	633.982
424	635.585
425	637.21
426	638.802
427	640.394
428	641.989
429	643.689
430	645.326
431	646.667
432	648.219
433	649.827
434	651.247
435	652.653
436	654.184
437	655.614
438	657.119
439	658.787
440	660.238
441	661.7
442	663.397
443	665.102
444	666.857
445	668.461
446	670.043
447	671.45
448	672.904
449	674.448
450	675.912
451	677.494
452	678.855
453	680.436
454	681.886
455	683.31
456	684.834
457	686.18
458	687.695
459	689.115
460	690.929
461	692.552
462	694.027
463	695.514
464	697.064
465	698.54
466	699.948
467	703.99
468	704.742
469	705.547
470	706.331
471	707.585
472	709.018
473	710.375
474	711.78
475	713.178
476	714.498
477	717.278
478	718.261
479	719.274
480	720.401
481	721.482
482	722.77
483	724.272
484	725.714
485	727.118
486	728.512
487	729.897
488	731.347
489	732.75
490	734.172
491	735.562
492	736.968
493	738.381
494	739.739
495	741.216
496	742.668
497	744.125
498	745.543
499	747.152
500	748.558
501	750.046
502	751.478
503	753.028
504	754.447
505	755.862
506	757.251
507	758.847
508	760.351
509	761.713
510	763.211
511	764.794
512	766.211
513	767.771
514	769.18
515	770.593
516	772.138
517	773.453
518	774.946
519	776.371
520	777.767
521	779.25
522	780.681
523	782.115
524	783.651
525	785.19
526	786.575
527	788.033
528	789.378
529	790.918
530	792.332
531	793.802
532	795.171
533	796.599
534	798.048
535	799.672
536	801.147
537	802.683
538	804.196
539	805.542
540	806.81
541	808.175
542	809.633
543	811.019
544	812.461
545	813.826
546	815.212
547	816.595
548	817.933
549	819.238
550	820.749
551	822.311
552	823.759
553	825.312
554	826.667
555	828.082
556	829.529
557	830.895
558	832.415
559	833.753
560	835.104
561	839.854
562	840.42
563	841.145
564	841.996
565	843.263
566	844.646
567	845.95
568	847.451
569	848.905
570	850.307
571	851.731
572	854.391
573	856.309
574	857.358
575	858.451
576	859.494
577	860.651
578	862.031
579	863.451
580	864.855
581	866.291
582	867.727
583	869.166
584	870.57
585	872.049
586	873.416
587	874.702
588	876.217
589	877.534
590	878.974
591	880.485
592	881.844
593	883.407
594	884.803
595	886.243
596	887.605
597	889.04
598	890.48
599	892.055
600	893.429
601	894.94
602	896.287
603	897.608
604	899.012
605	900.624
606	902.012
607	903.315
608	904.668
609	906.01
610	907.259
611	908.55
612	909.938
613	911.334
614	912.67
615	914.043
616	915.333
617	916.689
618	918.073
619	919.421
620	920.927
621	922.43
622	923.907
623	925.365
624	926.689
625	928.117
626	929.469
627	930.859
628	932.477
629	933.878
630	935.5
631	936.875
632	938.289
633	939.596
634	941.152
635	942.606
636	944.157
637	945.278
638	946.735
639	948.169
640	949.499
641	951.029
642	952.331
643	953.729
644	955.118
645	956.491
646	957.827
647	959.509
648	961.077
649	962.42
650	963.771
651	965.088
652	966.529
653	968.045
654	969.271
655	973.544
656	974.154
657	974.879
658	976.037
659	977.298
660	978.579
661	979.859
662	981.22
663	982.484
664	983.768
665	984.979
666	986.253
667	987.436
668	990.035
669	990.948
670	991.822
671	992.802
672	993.733
673	994.876
674	996.114
675	997.442
676	998.737
677	1000.02
678	1001.28
679	1002.54
680	1003.83
681	1005.12
682	1006.52
683	1007.81
684	1009.08
685	1010.36
686	1011.6
687	1012.79
688	1014.2
689	1015.51
690	1016.7
691	1017.99
692	1019.2
693	1020.56
694	1021.88
695	1023.12
696	1024.39
697	1025.54
698	1026.67
699	1028.04
700	1029.23
701	1030.63
702	1032.03
703	1033.46
704	1034.75
705	1036.04
706	1037.21
707	1038.47
708	1039.72
709	1040.9
710	1042.11
711	1043.37
712	1044.59
713	1045.89
714	1047.18
715	1048.61
716	1049.84
717	1051.06
718	1052.25
719	1053.49
720	1054.89
721	1056.06
722	1057.43
723	1058.85
724	1060.36
725	1061.59
726	1062.83
727	1064.22
728	1065.58
729	1066.77
730	1068.29
731	1069.53
732	1070.86
733	1072.08
734	1073.28
735	1074.45
736	1075.61
737	1076.89
738	1078.25
739	1079.54
740	1081.01
741	1082.36
742	1083.55
743	1085.07
744	1086.34
745	1087.57
746	1088.98
747	1090.13
748	1093.37
749	1094.24
750	1094.98
751	1095.69
752	1096.8
753	1098.11
754	1099.28
755	1100.46
756	1101.74
757	1103.2
758	1104.41
759	1105.64
760	1107.08
761	1108.41
762	1109.61
763	1110.7
764	1113.41
765	1114.24
766	1115.19
767	1116.18
768	1117.2
769	1118.46
770	1119.72
771	1120.98
772	1122.24
773	1123.49
774	1124.78
775	1126
776	1127.25
777	1128.44
778	1129.66
779	1130.93
780	1132.16
781	1133.36
782	1134.57
783	1135.92
784	1137.21
785	1138.47
786	1139.72
787	1140.89
788	1142.14
789	1143.41
790	1144.7
791	1145.95
792	1147.3
793	1148.51
794	1149.76
795	1151.01
796	1152.22
797	1153.36
798	1154.6
799	1155.88
800	1157.31
801	1158.5
802	1159.87
803	1161.12
804	1162.37
805	1163.49
806	1164.68
807	1165.9
808	1167.15
809	1168.42
810	1169.66
811	1170.88
812	1172.28
813	1173.44
814	1174.61
815	1175.74
816	1177.02
817	1178.45
818	1179.52
819	1180.8
820	1181.99
821	1183.15
822	1184.35
823	1185.59
824	1186.75
825	1188.2
826	1189.57
827	1190.71
828	1191.95
829	1193.27
830	1194.63
831	1195.83
832	1197.17
833	1198.44
834	1199.69
835	1200.88
836	1202.23
837	1203.64
838	1204.83
839	1206.05
840	1207.37
841	1208.4
842	1212.47
843	1212.96
844	1213.69
845	1214.46
846	1215.56
847	1216.69
848	1217.97
849	1219.18
850	1220.38
851	1221.59
852	1222.84
853	1224.2
854	1225.41
855	1226.6
856	1227.73
857	1228.87
858	1229.97
859	1232.61
860	1233.46
861	1234.31
862	1235.29
863	1236.27
864	1237.33
865	1238.45
866	1239.7
867	1240.94
868	1242.06
869	1243.14
870	1244.3
871	1245.44
872	1246.53
873	1247.69
874	1248.85
875	1249.91
876	1251.04
877	1252.29
878	1253.42
879	1254.65
880	1255.84
881	1257.06
882	1258.23
883	1259.36
884	1260.51
885	1261.69
886	1262.77
887	1263.87
888	1265.15
889	1266.24
890	1267.45
891	1268.53
892	1269.73
893	1270.9
894	1272.01
895	1273.2
896	1274.44
897	1275.57
898	1276.83
899	1277.97
900	1279.05
901	1280.21
902	1281.44
903	1282.58
904	1283.92
905	1285.12
906	1286.17
907	1287.26
908	1288.36
909	1289.61
910	1290.75
911	1292.06
912	1293.28
913	1294.42
914	1295.48
915	1296.54
916	1297.7
917	1299.07
918	1300.16
919	1301.42
920	1302.52
921	1303.58
922	1304.64
923	1305.62
924	1306.65
925	1307.69
926	1308.73
927	1309.79
928	1310.77
929	1311.94
930	1313.1
931	1314.18
932	1315.43
933	1316.5
934	1317.65
935	1318.51
936	1321.85
937	1322.46
938	1322.95
939	1323.83
940	1324.85
941	1325.94
942	1327.05
943	1328.11
944	1329.34
945	1330.44
946	1331.46
947	1332.61
948	1333.84
949	1334.92
950	1336.05
951	1337.26
952	1338.39
953	1339.53
954	1340.52
955	1342.14
956	1343.01
957	1343.89
958	1344.83
959	1345.72
960	1346.85
961	1348.2
962	1349.56
963	1350.87
964	1352.19
965	1353.53
966	1354.78
967	1356.12
968	1357.43
969	1358.7
970	1360.06
971	1361.36
972	1362.74
973	1363.96
974	1365.2
975	1366.43
976	1367.73
977	1369.11
978	1370.38
979	1371.62
980	1373.04
981	1374.3
982	1375.51
983	1376.98
984	1378.23
985	1379.64
986	1381.07
987	1382.38
988	1383.7
989	1384.99
990	1386.33
991	1387.62
992	1389.12
993	1390.32
994	1391.58
995	1392.84
996	1394.1
997	1395.46
998	1396.86
999	1398.23
1000	1399.45
1001	1400.69
1002	1401.92
1003	1403.12
1004	1404.48
1005	1405.76
1006	1407
1007	1408.26
1008	1409.57
1009	1410.88
1010	1412.13
1011	1413.28
1012	1414.61
1013	1415.81
1014	1417.07
1015	1418.42
1016	1419.62
1017	1420.84
1018	1422.26
1019	1423.47
1020	1424.65
1021	1426.36
1022	1427.66
1023	1428.73
1024	1430.08
1025	1431.35
1026	1432.57
1027	1433.93
1028	1435.27
1029	1438.87
1030	1440.19
1031	1440.9
1032	1441.63
1033	1442.83
1034	1444.03
1035	1445.27
1036	1446.57
1037	1447.8
1038	1449.03
1039	1450.46
1040	1451.61
1041	1452.75
1042	1454.04
1043	1455.17
1044	1456.41
1045	1457.66
1046	1458.91
1047	1460.18
1048	1461.38
1049	1462.72
1050	1465.58
1051	1466.34
1052	1467.13
1053	1468.08
1054	1468.87
1055	1469.91
1056	1471.07
1057	1472.3
1058	1473.55
1059	1474.75
1060	1475.85
1061	1477.07
1062	1478.25
1063	1479.43
1064	1480.7
1065	1481.89
1066	1483.04
1067	1484.22
1068	1485.46
1069	1486.79
1070	1487.88
1071	1489.16
1072	1490.3
1073	1491.52
1074	1492.69
1075	1494.07
1076	1495.26
1077	1496.45
1078	1497.83
1079	1499.09
1080	1500.34
1081	1501.52
1082	1502.85
1083	1504.12
1084	1505.49
1085	1506.73
1086	1507.8
1087	1509.06
1088	1510.24
1089	1511.27
1090	1512.49
1091	1513.73
1092	1514.89
1093	1516.25
1094	1517.42
1095	1518.54
1096	1519.75
1097	1521.19
1098	1522.52
1099	1524
1100	1525.13
1101	1526.36
1102	1527.55
1103	1528.84
1104	1529.99
1105	1531.15
1106	1532.52
1107	1533.65
1108	1534.71
1109	1535.97
1110	1537.19
1111	1538.45
1112	1539.73
1113	1540.95
1114	1542.16
1115	1543.27
1116	1544.34
1117	1545.82
1118	1546.97
1119	1548.21
1120	1549.3
1121	1550.46
1122	1551.47
1123	1555.03
1124	1555.58
1125	1556.17
1126	1556.99
1127	1558.15
1128	1559.33
1129	1560.51
1130	1561.67
1131	1562.86
1132	1563.96
1133	1565.14
1134	1566.27
1135	1567.45
1136	1568.59
1137	1569.9
1138	1571.08
1139	1572.32
1140	1573.51
1141	1574.73
1142	1575.93
1143	1577.07
1144	1578.2
1145	1579.23
1146	1581.73
1147	1582.47
1148	1583.15
1149	1584.05
1150	1584.88
1151	1585.94
1152	1586.94
1153	1588.08
1154	1589.2
1155	1590.35
1156	1591.46
1157	1592.57
1158	1593.67
1159	1594.68
1160	1595.84
1161	1596.96
1162	1598.1
1163	1599.18
1164	1600.25
1165	1601.55
1166	1602.58
1167	1603.67
1168	1604.73
1169	1605.92
1170	1606.91
1171	1607.93
1172	1608.98
1173	1610.07
1174	1611.06
1175	1612.08
1176	1613.26
1177	1614.35
1178	1615.45
1179	1616.58
1180	1617.75
1181	1618.84
1182	1619.91
1183	1621
1184	1622
1185	1623.06
1186	1624.2
1187	1625.28
1188	1626.31
1189	1627.42
1190	1628.48
1191	1629.61
1192	1630.74
1193	1631.85
1194	1633.06
1195	1634.05
1196	1635.25
1197	1636.61
1198	1637.7
1199	1638.68
1200	1639.79
1201	1640.95
1202	1642.11
1203	1643.15
1204	1644.3
1205	1645.32
1206	1646.36
1207	1647.52
1208	1648.67
1209	1649.74
1210	1650.83
1211	1652.04
1212	1653.01
1213	1654.23
1214	1655.27
1215	1656.34
1216	1657.33
1217	1660.54
1218	1660.94
1219	1661.56
1220	1662.41
1221	1663.43
1222	1664.41
1223	1665.59
1224	1666.56
1225	1667.61
1226	1668.84
1227	1669.92
1228	1670.88
1229	1671.9
1230	1672.98
1231	1673.91
1232	1675.01
1233	1676.04
1234	1677.2
1235	1678.26
1236	1679.31
1237	1680.38
1238	1681.43
1239	1682.49
1240	1683.57
1241	1685.77
1242	1686.61
1243	1687.3
1244	1688.05
1245	1688.94
1246	1689.77
1247	1690.76
1248	1691.81
1249	1692.81
1250	1693.86
1251	1694.93
1252	1695.94
1253	1696.93
1254	1698
1255	1699.24
1256	1700.36
1257	1701.36
1258	1702.56
1259	1703.62
1260	1704.66
1261	1705.68
1262	1706.69
1263	1707.71
1264	1708.69
1265	1709.76
1266	1710.88
1267	1711.99
1268	1713.1
1269	1714.18
1270	1715.3
1271	1716.32
1272	1717.3
1273	1718.27
1274	1719.26
1275	1720.24
1276	1721.29
1277	1722.29
1278	1723.29
1279	1724.25
1280	1725.32
1281	1726.36
1282	1727.41
1283	1728.46
1284	1729.42
1285	1730.55
1286	1731.82
1287	1732.73
1288	1733.76
1289	1734.84
1290	1735.79
1291	1736.81
1292	1737.83
1293	1738.77
1294	1739.94
1295	1741.12
1296	1742.12
1297	1743.06
1298	1744.07
1299	1745.07
1300	1746.22
1301	1747.36
1302	1748.44
1303	1749.56
1304	1750.62
1305	1751.64
1306	1752.57
1307	1753.63
1308	1754.57
1309	1755.51
1310	1758.09
1311	1758.83
1312	1759.43
1313	1760.03
1314	1760.99
1315	1761.89
1316	1762.94
1317	1763.95
1318	1764.98
1319	1766.03
1320	1767.12
1321	1768.09
1322	1769.07
1323	1770.18
1324	1771.3
1325	1772.43
1326	1773.33
1327	1774.46
1328	1775.5
1329	1776.48
1330	1777.53
1331	1778.52
1332	1779.58
1333	1780.68
1334	1781.82
1335	1782.77
1336	1783.68
1337	1785.97
1338	1786.82
1339	1787.49
1340	1788.38
1341	1789.1
1342	1790.08
1343	1791.29
1344	1792.38
1345	1793.53
1346	1794.7
1347	1795.88
1348	1797.01
1349	1798.14
1350	1799.25
1351	1800.43
1352	1801.6
1353	1802.73
1354	1803.86
1355	1805.03
1356	1806.14
1357	1807.34
1358	1808.54
1359	1809.61
1360	1810.67
1361	1811.88
1362	1812.91
1363	1813.99
1364	1815.11
1365	1816.17
1366	1817.25
1367	1818.26
1368	1819.28
1369	1820.38
1370	1821.61
1371	1822.67
1372	1823.65
1373	1824.83
1374	1826.05
1375	1827.18
1376	1828.32
1377	1829.41
1378	1830.62
1379	1831.77
1380	1832.75
1381	1833.86
1382	1834.99
1383	1836.36
1384	1837.66
1385	1838.88
1386	1840.02
1387	1841.11
1388	1842.18
1389	1843.32
1390	1844.45
1391	1845.55
1392	1846.59
1393	1847.75
1394	1848.84
1395	1850.08
1396	1851.39
1397	1852.4
1398	1853.46
1399	1854.48
1400	1855.49
1401	1856.64
1402	1857.65
1403	1858.63
1404	1861.34
1405	1861.87
1406	1862.47
1407	1863.23
1408	1864.36
1409	1865.5
1410	1866.77
1411	1867.92
1412	1869.03
1413	1870.09
1414	1871.12
1415	1872.28
1416	1873.45
1417	1874.48
1418	1875.59
1419	1876.71
1420	1877.88
1421	1878.96
1422	1880.31
1423	1881.5
1424	1882.53
1425	1883.71
1426	1884.91
1427	1886.08
1428	1887.29
1429	1888.46
1430	1889.61
1431	1891.05
1432	1892.02
1433	1894.39
1434	1895.12
1435	1895.84
1436	1896.74
1437	1897.44
1438	1898.45
1439	1899.5
1440	1900.54
1441	1901.56
1442	1902.63
1443	1903.64
1444	1904.65
1445	1905.73
1446	1906.74
1447	1907.75
1448	1908.77
1449	1909.84
1450	1910.94
1451	1911.98
1452	1912.95
1453	1914
1454	1915.05
1455	1916.1
1456	1917.14
1457	1918.12
1458	1919.19
1459	1920.31
1460	1921.32
1461	1922.35
1462	1923.35
1463	1924.56
1464	1925.49
1465	1926.7
1466	1927.84
1467	1928.8
1468	1929.83
1469	1930.94
1470	1931.99
1471	1933.24
1472	1934.24
1473	1935.2
1474	1936.21
1475	1937.27
1476	1938.35
1477	1939.3
1478	1940.54
1479	1941.65
1480	1942.81
1481	1943.78
1482	1944.68
1483	1945.75
1484	1946.89
1485	1947.91
1486	1948.92
1487	1949.87
1488	1950.78
1489	1951.88
1490	1952.83
1491	1953.87
1492	1954.81
1493	1955.87
1494	1956.91
1495	1957.93
1496	1959.16
1497	1960.01
1498	1963.19
1499	1963.78
1500	1964.36
1501	1965.13
1502	1966.09
1503	1967.18
1504	1968.36
1505	1969.42
1506	1970.37
1507	1971.44
1508	1972.47
1509	1973.52
1510	1974.58
1511	1975.66
1512	1976.68
1513	1977.74
1514	1978.69
1515	1979.79
1516	1980.92
1517	1981.98
1518	1983.04
1519	1984.06
1520	1985.04
1521	1986.04
1522	1987.08
1523	1988.05
1524	1989.09
1525	1990.06
1526	1991.07
1527	1991.91
1528	1994.01
1529	1994.7
1530	1995.38
1531	1996.1
1532	1996.92
1533	1997.78
1534	1998.78
1535	1999.84
1536	2000.91
1537	2001.84
1538	2002.99
1539	2004
1540	2005.01
1541	2006.02
1542	2007.14
1543	2008.16
1544	2009.18
1545	2010.21
1546	2011.23
1547	2012.15
1548	2013.17
1549	2014.13
1550	2015.03
1551	2015.91
1552	2016.9
1553	2017.86
1554	2018.87
1555	2019.83
1556	2020.81
1557	2021.84
1558	2022.92
1559	2023.92
1560	2025.05
1561	2026.01
1562	2027.04
1563	2028.2
1564	2029.32
1565	2030.31
1566	2031.34
1567	2032.28
1568	2033.26
1569	2034.23
1570	2035.24
1571	2036.25
1572	2037.29
1573	2038.22
1574	2039.14
1575	2040.05
1576	2040.94
1577	2042
1578	2042.99
1579	2043.95
1580	2044.83
1581	2045.81
1582	2046.88
1583	2047.83
1584	2048.78
1585	2049.62
1586	2050.81
1587	2051.86
1588	2052.84
1589	2053.71
1590	2054.55
1591	2057.1
1592	2057.65
1593	2058.14
1594	2058.71
1595	2059.5
1596	2060.31
1597	2061.23
1598	2062.11
1599	2063
1600	2063.89
1601	2064.79
1602	2065.61
1603	2066.52
1604	2067.37
1605	2068.27
1606	2069.28
1607	2070.24
1608	2071.06
1609	2072.07
1610	2072.94
1611	2073.85
1612	2074.74
1613	2075.58
1614	2076.49
1615	2077.42
1616	2078.27
1617	2079.24
1618	2080.14
1619	2081.04
1620	2081.91
1621	2082.87
1622	2083.8
1623	2084.53
1624	2086.67
1625	2087.27
1626	2088.01
1627	2088.65
1628	2089.39
1629	2090.2
1630	2091.11
1631	2092.04
1632	2092.98
1633	2093.86
1634	2094.81
1635	2095.61
1636	2096.52
1637	2097.34
1638	2098.28
1639	2099.15
1640	2100.05
1641	2100.93
1642	2101.72
1643	2102.55
1644	2103.37
1645	2104.17
1646	2105.01
1647	2106.02
1648	2106.89
1649	2107.72
1650	2108.74
1651	2109.57
1652	2110.46
1653	2111.26
1654	2112.17
1655	2112.98
1656	2113.89
1657	2114.69
1658	2115.5
1659	2116.43
1660	2117.25
1661	2118.09
1662	2118.93
1663	2119.79
1664	2120.58
1665	2121.5
1666	2122.37
1667	2123.27
1668	2124.22
1669	2125.01
1670	2125.76
1671	2126.61
1672	2127.69
1673	2128.55
1674	2129.4
1675	2130.3
1676	2131.16
1677	2132.03
1678	2132.85
1679	2133.61
1680	2134.41
1681	2135.36
1682	2136.16
1683	2137.14
1684	2137.97
1685	2141.38
1686	2141.74
1687	2142.22
1688	2142.81
1689	2143.61
1690	2144.5
1691	2145.41
1692	2146.24
1693	2147.14
1694	2148.05
1695	2148.97
1696	2149.89
1697	2150.79
1698	2151.66
1699	2152.59
1700	2153.55
1701	2154.4
1702	2155.3
1703	2156.21
1704	2157.09
1705	2158.11
1706	2159.1
1707	2160.04
1708	2160.9
1709	2161.72
1710	2162.6
1711	2163.43
1712	2164.28
1713	2165.11
1714	2166.11
1715	2167.13
1716	2167.96
1717	2168.91
1718	2169.83
1719	2171.56
1720	2172.37
1721	2173.03
1722	2173.74
1723	2174.53
1724	2175.38
1725	2176.35
1726	2177.36
1727	2178.42
1728	2179.39
1729	2180.44
1730	2181.51
1731	2182.52
1732	2183.68
1733	2184.71
1734	2185.79
1735	2186.8
1736	2187.94
1737	2188.91
1738	2189.91
1739	2190.88
1740	2191.81
1741	2192.79
1742	2193.84
1743	2194.83
1744	2195.85
1745	2196.89
1746	2197.99
1747	2199.1
1748	2200.04
1749	2201
1750	2202.05
1751	2203.04
1752	2204.17
1753	2205.14
1754	2206.17
1755	2207.21
1756	2208.39
1757	2209.34
1758	2210.43
1759	2211.53
1760	2212.63
1761	2213.7
1762	2214.76
1763	2216.13
1764	2217.15
1765	2218.17
1766	2219.4
1767	2220.44
1768	2221.55
1769	2222.57
1770	2223.63
1771	2224.66
1772	2225.65
1773	2226.62
1774	2227.65
1775	2228.62
1776	2229.86
1777	2230.75
1778	2231.81
1779	2233.93
1780	2234.51
1781	2235.06
1782	2236.07
1783	2237.27
1784	2238.22
1785	2239.18
1786	2240.16
1787	2241.15
1788	2242.18
1789	2243.2
1790	2244.12
1791	2245.23
1792	2246.24
1793	2247.29
1794	2248.31
1795	2249.29
1796	2250.25
1797	2251.28
1798	2252.4
1799	2253.39
1800	2254.4
1801	2255.39
1802	2256.39
1803	2257.42
1804	2258.32
1805	2259.29
1806	2260.48
1807	2261.43
1808	2262.37
1809	2263.42
1810	2264.47
1811	2265.42
1812	2266.48
1813	2267.5
1814	2268.34
1815	2270.71
1816	2271.28
1817	2271.98
1818	2272.74
1819	2273.31
1820	2274.11
1821	2275.01
1822	2275.93
1823	2276.83
1824	2277.68
1825	2278.6
1826	2279.47
1827	2280.42
1828	2281.28
1829	2282.16
1830	2283.07
1831	2284.07
1832	2284.94
1833	2285.77
1834	2286.59
1835	2287.45
1836	2288.41
1837	2289.27
1838	2290.18
1839	2291.05
1840	2291.93
1841	2292.78
1842	2293.71
1843	2294.52
1844	2295.4
1845	2296.33
1846	2297.2
1847	2298.12
1848	2298.93
1849	2299.91
1850	2300.75
1851	2301.66
1852	2302.64
1853	2303.47
1854	2304.3
1855	2305.07
1856	2305.93
1857	2307.04
1858	2307.92
1859	2308.7
1860	2309.58
1861	2310.47
1862	2311.29
1863	2312.22
1864	2313.21
1865	2314.08
1866	2315.02
1867	2315.96
1868	2316.96
1869	2318.01
1870	2318.78
1871	2319.58
1872	2322.63
1873	2323.27
1874	2323.76
1875	2324.26
1876	2325.13
1877	2325.92
1878	2326.77
1879	2327.77
1880	2328.64
1881	2329.48
1882	2330.39
1883	2331.38
1884	2332.27
1885	2333.12
1886	2334.01
1887	2334.84
1888	2335.65
1889	2336.45
1890	2337.34
1891	2338.19
1892	2339.05
1893	2339.87
1894	2340.75
1895	2341.59
1896	2342.49
1897	2343.38
1898	2344.26
1899	2345.21
1900	2346.04
1901	2346.99
1902	2347.78
1903	2348.63
1904	2349.45
1905	2350.3
1906	2351.31
1907	2352.22
1908	2353.02
1909	2353.92
1910	2355.82
1911	2356.62
1912	2357.13
1913	2357.73
1914	2358.35
1915	2358.9
1916	2359.65
1917	2360.48
1918	2361.26
1919	2362.04
1920	2362.78
1921	2363.77
1922	2364.54
1923	2365.41
1924	2366.16
1925	2366.96
1926	2367.82
1927	2368.56
1928	2369.39
1929	2370.14
1930	2371
1931	2371.82
1932	2372.62
1933	2373.43
1934	2374.17
1935	2375.06
1936	2375.82
1937	2376.76
1938	2377.5
1939	2378.34
1940	2379.12
1941	2379.92
1942	2380.72
1943	2381.44
1944	2382.17
1945	2382.91
1946	2383.6
1947	2384.41
1948	2385.22
1949	2385.97
1950	2386.77
1951	2387.52
1952	2388.29
1953	2389.07
1954	2389.9
1955	2390.63
1956	2391.51
1957	2392.21
1958	2393.07
1959	2393.84
1960	2394.54
1961	2395.34
1962	2396.26
1963	2396.99
1964	2397.66
1965	2398.54
1966	2401.14
1967	2401.46
1968	2401.88
1969	2402.51
1970	2403.31
1971	2404.08
1972	2404.87
1973	2405.77
1974	2406.62
1975	2407.38
1976	2408.19
1977	2409.08
1978	2409.9
1979	2410.76
1980	2411.59
1981	2412.47
1982	2413.21
1983	2413.98
1984	2414.8
1985	2415.58
1986	2416.34
1987	2417.1
1988	2417.9
1989	2418.69
1990	2419.63
1991	2420.42
1992	2421.19
1993	2421.97
1994	2422.79
1995	2423.66
1996	2424.5
1997	2425.28
1998	2426.14
1999	2427.11
2000	2427.88
2001	2428.63
2002	2429.45
2003	2430.24
2004	2431.11
2005	2431.94
2006	2433.68
2007	2434.24
2008	2434.8
2009	2435.41
2010	2436.05
2011	2436.8
2012	2437.82
2013	2438.81
2014	2439.73
2015	2440.71
2016	2441.76
2017	2442.92
2018	2443.81
2019	2444.72
2020	2445.63
2021	2446.53
2022	2447.54
2023	2448.51
2024	2449.59
2025	2450.65
2026	2451.51
2027	2452.5
2028	2453.52
2029	2454.41
2030	2455.29
2031	2456.3
2032	2457.29
2033	2458.21
2034	2459.17
2035	2460.13
2036	2461.11
2037	2461.99
2038	2462.88
2039	2463.77
2040	2464.64
2041	2465.64
2042	2466.64
2043	2467.7
2044	2468.62
2045	2469.54
2046	2470.74
2047	2471.79
2048	2472.67
2049	2473.6
2050	2474.59
2051	2475.45
2052	2476.35
2053	2477.37
2054	2478.28
2055	2479.11
2056	2480.04
2057	2481.01
2058	2481.91
2059	2482.9
2060	2484.68
2061	2485.19
2062	2485.73
2063	2486.54
2064	2487.4
2065	2488.3
2066	2489.27
2067	2490.34
2068	2491.3
2069	2492.21
2070	2493.13
2071	2494.09
2072	2495.05
2073	2495.93
2074	2496.85
2075	2497.76
2076	2498.67
2077	2499.61
2078	2500.55
2079	2501.47
2080	2502.34
2081	2503.3
2082	2504.12
2083	2505.16
2084	2506
2085	2506.86
2086	2507.73
2087	2508.7
2088	2509.68
2089	2510.66
2090	2511.54
2091	2512.46
2092	2513.39
2093	2514.36
2094	2515.42
2095	2516.55
2096	2517.42
2097	2518.26
2098	2519.23
2099	2520.12
2100	2521.19
2101	2521.95
2102	2524.21
2103	2524.8
2104	2525.32
2105	2525.84
2106	2526.52
2107	2527.3
2108	2528.24
2109	2529.17
2110	2529.98
2111	2530.81
2112	2531.68
2113	2532.57
2114	2533.31
2115	2534.1
2116	2534.93
2117	2535.8
2118	2536.64
2119	2537.43
2120	2538.27
2121	2539.24
2122	2540
2123	2540.82
2124	2541.6
2125	2542.39
2126	2543.27
2127	2544.12
2128	2545.14
2129	2545.9
2130	2546.65
2131	2547.61
2132	2548.38
2133	2549.14
2134	2550.02
2135	2550.95
2136	2551.78
2137	2552.59
2138	2553.39
2139	2554.48
2140	2555.21
2141	2556.12
2142	2557.05
2143	2557.71
2144	2558.47
2145	2559.33
2146	2560.2
2147	2561.01
2148	2561.8
2149	2562.56
2150	2563.43
2151	2564.16
2152	2565
2153	2567.84
2154	2568.16
2155	2568.6
2156	2569.08
2157	2569.81
2158	2570.61
2159	2571.45
2160	2572.19
2161	2572.94
2162	2573.73
2163	2574.52
2164	2575.29
2165	2576.04
2166	2576.75
2167	2577.71
2168	2578.51
2169	2579.4
2170	2580.19
2171	2581
2172	2581.78
2173	2582.69
2174	2583.53
2175	2584.27
2176	2585.09
2177	2586
2178	2586.83
2179	2587.57
2180	2588.44
2181	2589.21
2182	2590.01
2183	2590.84
2184	2591.61
2185	2592.55
2186	2593.36
2187	2594.21
2188	2595.17
2189	2595.93
2190	2596.69
2191	2597.49
2192	2598.24
2193	2598.98
2194	2599.69
2195	2600.57
2196	2601.31
2197	2603.23
2198	2603.67
2199	2604.17
2200	2604.71
2201	2605.24
2202	2605.91
2203	2606.57
2204	2607.29
2205	2608.09
2206	2608.82
2207	2609.55
2208	2610.3
2209	2611.08
2210	2611.9
2211	2612.75
2212	2613.42
2213	2614.14
2214	2614.95
2215	2615.6
2216	2616.36
2217	2617.05
2218	2617.68
2219	2618.38
2220	2619.08
2221	2619.74
2222	2620.39
2223	2621.05
2224	2621.71
2225	2622.42
2226	2623.02
2227	2623.7
2228	2624.57
2229	2625.4
2230	2626.08
2231	2626.69
2232	2627.55
2233	2628.34
2234	2629.16
2235	2629.93
2236	2630.66
2237	2631.42
2238	2632.07
2239	2632.71
2240	2633.43
2241	2634.12
2242	2634.95
2243	2635.61
2244	2636.31
2245	2637.03
2246	2637.55
2247	2639.94
2248	2640.27
2249	2640.65
2250	2641.17
2251	2641.86
2252	2642.55
2253	2643.27
2254	2643.98
2255	2644.77
2256	2645.48
2257	2646.2
2258	2646.96
2259	2647.7
2260	2648.49
2261	2649.24
2262	2650.01
2263	2650.71
2264	2651.42
2265	2652.28
2266	2653.02
2267	2653.74
2268	2654.53
2269	2655.24
2270	2656.02
2271	2656.93
2272	2657.6
2273	2658.31
2274	2659.03
2275	2659.79
2276	2660.5
2277	2661.23
2278	2662.11
2279	2662.89
2280	2663.72
2281	2664.43
2282	2665.22
2283	2665.93
2284	2666.65
2285	2667.51
2286	2668.2
2287	2668.92
2288	2669.57
2289	2670.27
2290	2670.99
2291	2671.74
2292	2672.38
2293	2673.75
2294	2674.24
2295	2674.69
2296	2675.21
2297	2675.76
2298	2676.38
2299	2677.07
2300	2677.86
2301	2678.56
2302	2679.24
2303	2680.13
2304	2680.82
2305	2681.45
2306	2682.17
2307	2682.89
2308	2683.69
2309	2684.39
2310	2685.09
2311	2685.72
2312	2686.49
2313	2687.15
2314	2687.91
2315	2688.58
2316	2689.25
2317	2689.92
2318	2690.71
2319	2691.55
2320	2692.2
2321	2692.88
2322	2693.68
2323	2694.31
2324	2695.15
2325	2695.88
2326	2696.53
2327	2697.13
2328	2697.79
2329	2698.45
2330	2699.19
2331	2699.95
2332	2700.71
2333	2701.42
2334	2702.21
2335	2702.81
2336	2703.42
2337	2704.06
2338	2704.78
2339	2705.4
2340	2706.05
2341	2708.49
2342	2708.9
2343	2709.29
2344	2709.82
2345	2710.47
2346	2711.15
2347	2711.86
2348	2712.55
2349	2713.25
2350	2713.89
2351	2714.6
2352	2715.21
2353	2715.89
2354	2716.65
2355	2717.36
2356	2718.1
2357	2718.81
2358	2719.44
2359	2720.12
2360	2720.76
2361	2721.37
2362	2722.02
2363	2722.68
2364	2723.4
2365	2724.2
2366	2724.88
2367	2725.53
2368	2726.22
2369	2726.89
2370	2727.61
2371	2728.29
2372	2729.06
2373	2729.66
2374	2730.29
2375	2730.88
2376	2731.57
2377	2732.13
2378	2732.83
2379	2733.5
2380	2734.16
2381	2734.77
2382	2735.45
2383	2736.16
2384	2736.94
2385	2737.55
2386	2738.21
2387	2738.86
2388	2740.19
2389	2740.8
2390	2741.25
2391	2741.79
2392	2742.33
2393	2742.91
2394	2743.74
2395	2744.62
2396	2745.45
2397	2746.27
2398	2747.02
2399	2747.92
2400	2748.71
2401	2749.46
2402	2750.24
2403	2751.04
2404	2751.84
2405	2752.69
2406	2753.58
2407	2754.49
2408	2755.38
2409	2756.17
2410	2757.01
2411	2758.06
2412	2759.02
2413	2759.79
2414	2760.49
2415	2761.37
2416	2762.21
2417	2763.05
2418	2763.83
2419	2764.68
2420	2765.63
2421	2766.39
2422	2767.19
2423	2768.08
2424	2768.89
2425	2769.77
2426	2770.49
2427	2771.36
2428	2772.3
2429	2773.09
2430	2773.92
2431	2774.78
2432	2775.67
2433	2776.48
2434	2779.02
2435	2779.35
2436	2779.96
2437	2780.51
2438	2781.23
2439	2782.09
2440	2782.91
2441	2783.72
2442	2784.61
2443	2785.4
2444	2786.2
2445	2787
2446	2787.75
2447	2788.5
2448	2789.43
2449	2790.17
2450	2790.92
2451	2791.65
2452	2792.43
2453	2793.3
2454	2794.13
2455	2794.92
2456	2795.84
2457	2796.63
2458	2797.41
2459	2798.24
2460	2799.01
2461	2799.79
2462	2800.54
2463	2801.4
2464	2802.12
2465	2802.93
2466	2803.9
2467	2804.72
2468	2805.51
2469	2806.42
2470	2807.11
2471	2807.94
2472	2808.89
2473	2809.77
2474	2810.59
2475	2811.37
2476	2812.12
2477	2812.88
2478	2813.65
2479	2814.53
2480	2815.27
2481	2816.07
2482	2817.11
2483	2818.01
2484	2819.92
2485	2820.38
2486	2820.81
2487	2821.31
2488	2821.77
2489	2822.31
2490	2822.97
2491	2823.64
2492	2824.39
2493	2825.05
2494	2825.86
2495	2826.6
2496	2827.27
2497	2827.91
2498	2828.6
2499	2829.33
2500	2830.02
2501	2830.66
2502	2831.34
2503	2832.02
2504	2832.64
2505	2833.33
2506	2834.09
2507	2834.72
2508	2835.37
2509	2836.07
2510	2836.73
2511	2837.67
2512	2838.35
2513	2839.08
2514	2839.73
2515	2840.3
2516	2840.93
2517	2841.54
2518	2842.27
2519	2842.88
2520	2843.43
2521	2844.08
2522	2844.7
2523	2845.41
2524	2845.98
2525	2846.7
2526	2847.29
2527	2847.94
2528	2849.34
2529	2849.61
2530	2850.03
2531	2850.54
2532	2851.24
2533	2851.89
2534	2852.58
2535	2853.33
2536	2854.08
2537	2854.75
2538	2855.42
2539	2856.03
2540	2856.75
2541	2857.35
2542	2858.04
2543	2858.74
2544	2859.39
2545	2860.07
2546	2860.84
2547	2861.51
2548	2862.25
2549	2862.89
2550	2863.6
2551	2864.25
2552	2865.03
2553	2865.76
2554	2866.46
2555	2867.16
2556	2867.82
2557	2868.43
2558	2869.2
2559	2869.83
2560	2870.5
2561	2871.16
2562	2871.75
2563	2872.38
2564	2873.08
2565	2873.71
2566	2874.4
2567	2875.18
2568	2875.93
2569	2876.54
2570	2877.28
2571	2877.87
2572	2878.51
2573	2879.14
2574	2879.94
2575	2880.69
2576	2881.35
2577	2882
2578	2882.67
2579	2883.3
2580	2884.19
2581	2884.78
2582	2885.27
2583	2885.8
2584	2886.22
2585	2886.82
2586	2887.44
2587	2888.01
2588	2888.68
2589	2889.35
2590	2889.98
2591	2890.69
2592	2891.34
2593	2891.9
2594	2892.56
2595	2893.36
2596	2893.99
2597	2894.58
2598	2895.26
2599	2895.85
2600	2896.42
2601	2897.07
2602	2897.74
2603	2898.44
2604	2899.1
2605	2899.73
2606	2900.38
2607	2900.98
2608	2901.78
2609	2902.38
2610	2902.99
2611	2903.58
2612	2904.15
2613	2904.71
2614	2905.4
2615	2905.92
2616	2906.53
2617	2907.05
2618	2907.62
2619	2908.32
2620	2908.92
2621	2909.66
2622	2911.7
2623	2911.97
2624	2912.33
2625	2912.89
2626	2913.51
2627	2914.18
2628	2914.77
2629	2915.4
2630	2916.03
2631	2916.64
2632	2917.22
2633	2917.84
2634	2918.45
2635	2919.06
2636	2919.7
2637	2920.33
2638	2920.93
2639	2921.53
2640	2922.1
2641	2922.77
2642	2923.42
2643	2924.04
2644	2924.71
2645	2925.28
2646	2926.01
2647	2926.59
2648	2927.22
2649	2927.87
2650	2928.59
2651	2929.18
2652	2929.8
2653	2930.35
2654	2930.94
2655	2931.62
2656	2932.26
2657	2932.94
2658	2933.55
2659	2934.16
2660	2934.8
2661	2935.35
2662	2935.94
2663	2936.51
2664	2937.16
2665	2937.7
2666	2938.32
2667	2938.89
2668	2939.59
2669	2940.15
2670	2940.76
2671	2941.4
2672	2941.92
2673	2942.61
2674	2943.14
2675	2944.58
2676	2945.04
2677	2945.42
2678	2945.97
2679	2946.46
2680	2947.02
2681	2947.71
2682	2948.39
2683	2949.23
2684	2949.97
2685	2950.69
2686	2951.38
2687	2952.25
2688	2953.01
2689	2953.76
2690	2954.52
2691	2955.34
2692	2956.15
2693	2956.92
2694	2957.65
2695	2958.4
2696	2959.22
2697	2959.96
2698	2960.62
2699	2961.36
2700	2962.3
2701	2963.02
2702	2963.72
2703	2964.42
2704	2965.17
2705	2965.9
2706	2966.55
2707	2967.29
2708	2967.88
2709	2968.77
2710	2969.49
2711	2970.19
2712	2970.95
2713	2971.7
2714	2972.44
2715	2974.83
2716	2975.25
2717	2975.69
2718	2976.22
2719	2976.91
2720	2977.59
2721	2978.34
2722	2979.12
2723	2979.86
2724	2980.55
2725	2981.32
2726	2982.09
2727	2982.91
2728	2983.64
2729	2984.39
2730	2985.1
2731	2985.93
2732	2986.7
2733	2987.5
2734	2988.19
2735	2988.94
2736	2989.73
2737	2990.44
2738	2991.07
2739	2991.85
2740	2992.6
2741	2993.31
2742	2994.02
2743	2994.7
2744	2995.41
2745	2996.23
2746	2997.08
2747	2997.78
2748	2998.44
2749	2999.22
2750	2999.98
2751	3000.66
2752	3001.33
2753	3002.03
2754	3002.69
2755	3003.36
2756	3004.06
2757	3004.79
2758	3005.41
2759	3006.07
2760	3006.72
2761	3007.5
2762	3008.27
2763	3009.26
2764	3009.9
2765	3010.57
2766	3011.26
2767	3011.93
2768	3012.58
2769	3013.49
2770	3014.22
2771	3015.82
2772	3016.22
2773	3016.63
2774	3017.15
2775	3017.55
2776	3018.08
2777	3018.72
2778	3019.26
2779	3019.94
2780	3020.53
2781	3021.1
2782	3021.65
2783	3022.31
2784	3023.03
2785	3023.57
2786	3024.23
2787	3024.85
2788	3025.53
2789	3026.25
2790	3026.87
2791	3027.44
2792	3027.98
2793	3028.52
2794	3029.05
2795	3029.6
2796	3030.11
2797	3030.72
2798	3031.32
2799	3031.95
2800	3032.56
2801	3033.19
2802	3033.88
2803	3034.59
2804	3035.19
2805	3035.77
2806	3036.3
2807	3036.82
2808	3037.3
2809	3039.08
2810	3039.38
2811	3039.76
2812	3040.34
2813	3040.88
2814	3041.42
2815	3042
2816	3042.58
2817	3043.17
2818	3043.78
2819	3044.39
2820	3044.92
2821	3045.51
2822	3046.06
2823	3046.67
2824	3047.34
2825	3047.99
2826	3048.54
2827	3049.18
2828	3049.83
2829	3050.37
2830	3050.93
2831	3051.5
2832	3052.11
2833	3052.62
2834	3053.13
2835	3053.7
2836	3054.39
2837	3055
2838	3055.53
2839	3056.05
2840	3056.66
2841	3057.3
2842	3057.83
2843	3058.41
2844	3058.96
2845	3059.57
2846	3060.08
2847	3060.67
2848	3061.26
2849	3061.75
2850	3062.28
2851	3062.86
2852	3063.46
2853	3064.01
2854	3064.58
2855	3065.18
2856	3065.68
2857	3066.21
2858	3066.83
2859	3067.51
2860	3068.05
2861	3068.61
2862	3069.15
2863	3069.75
2864	3070.33
2865	3070.89
2866	3072.25
2867	3072.57
2868	3073.03
2869	3073.41
2870	3073.88
2871	3074.31
2872	3075
2873	3075.71
2874	3076.4
2875	3077.07
2876	3077.82
2877	3078.46
2878	3079.18
2879	3079.78
2880	3080.49
2881	3081.1
2882	3081.78
2883	3082.36
2884	3083.19
2885	3083.79
2886	3084.39
2887	3085.12
2888	3085.8
2889	3086.63
2890	3087.35
2891	3088
2892	3088.78
2893	3089.37
2894	3090.13
2895	3090.8
2896	3091.48
2897	3092.1
2898	3092.77
2899	3093.43
2900	3094.1
2901	3094.74
2902	3095.47
2903	3096.84
2904	3097.32
2905	3097.75
2906	3098.37
2907	3099.02
2908	3099.76
2909	3100.44
2910	3101.14
2911	3101.87
2912	3102.56
2913	3103.26
2914	3103.93
2915	3104.74
2916	3105.42
2917	3106.09
2918	3106.82
2919	3107.48
2920	3108.22
2921	3108.91
2922	3109.62
2923	3110.33
2924	3111.01
2925	3111.69
2926	3112.32
2927	3113.06
2928	3113.74
2929	3114.47
2930	3115.28
2931	3116.07
2932	3116.71
2933	3117.35
2934	3118.1
2935	3118.77
2936	3119.41
2937	3120.07
2938	3120.79
2939	3121.53
2940	3122.3
2941	3123.05
2942	3123.77
2943	3124.48
2944	3125.16
2945	3125.8
2946	3126.48
2947	3127.17
2948	3127.84
2949	3128.44
2950	3129.05
2951	3129.69
2952	3130.33
2953	3130.92
2954	3131.52
2955	3132.2
2956	3132.87
2957	3133.44
2958	3134.22
2959	3134.94
2960	3135.61
2961	3136.3
2962	3137.45
2963	3137.78
2964	3138.17
2965	3138.53
2966	3138.95
2967	3139.41
2968	3139.91
2969	3140.48
2970	3141
2971	3141.56
2972	3142.11
2973	3142.59
2974	3143.14
2975	3143.71
2976	3144.21
2977	3144.73
2978	3145.44
2979	3145.94
2980	3146.61
2981	3147.12
2982	3147.81
2983	3148.3
2984	3148.9
2985	3149.64
2986	3150.15
2987	3150.7
2988	3151.19
2989	3151.83
2990	3152.32
2991	3152.88
2992	3153.58
2993	3154.1
2994	3154.92
2995	3155.35
2996	3156.87
2997	3157.09
2998	3157.38
2999	3157.71
3000	3158.1
3001	3158.53
3002	3159.01
3003	3159.5
3004	3159.98
3005	3160.46
3006	3160.91
3007	3161.39
3008	3161.87
3009	3162.35
3010	3162.85
3011	3163.29
3012	3163.7
3013	3164.13
3014	3164.65
3015	3165.03
3016	3165.55
3017	3165.97
3018	3166.48
3019	3166.94
3020	3167.36
3021	3167.87
3022	3168.29
3023	3168.8
3024	3169.31
3025	3169.74
3026	3170.19
3027	3170.72
3028	3171.11
3029	3171.51
3030	3172.01
3031	3172.44
3032	3172.93
3033	3173.38
3034	3173.9
3035	3174.49
3036	3174.93
3037	3175.41
3038	3175.85
3039	3176.24
3040	3176.72
3041	3177.19
3042	3177.67
3043	3178.1
3044	3178.57
3045	3179.07
3046	3179.51
3047	3179.89
3048	3180.31
3049	3180.77
3050	3181.18
3051	3181.67
3052	3182.15
3053	3182.56
3054	3182.97
3055	3183.39
3056	3183.81
3057	3184.45
3058	3185.03
3059	3185.23
3060	3185.58
3061	3185.88
3062	3186.21
3063	3186.75
3064	3187.35
3065	3187.96
3066	3188.51
3067	3189
3068	3189.53
3069	3190.16
3070	3190.66
3071	3191.22
3072	3191.74
3073	3192.29
3074	3192.8
3075	3193.32
3076	3193.84
3077	3194.37
3078	3194.96
3079	3195.51
3080	3196.02
3081	3196.56
3082	3197.13
3083	3197.68
3084	3198.21
3085	3198.72
3086	3199.29
3087	3199.83
3088	3200.49
3089	3200.94
3090	3202.34
3091	3202.65
3092	3203.08
3093	3203.66
3094	3204.28
3095	3204.9
3096	3205.52
3097	3206.18
3098	3206.76
3099	3207.42
3100	3208.09
3101	3208.77
3102	3209.41
3103	3210.01
3104	3210.59
3105	3211.29
3106	3211.89
3107	3212.51
3108	3213.15
3109	3213.92
3110	3214.59
3111	3215.23
3112	3215.8
3113	3216.43
3114	3217.06
3115	3217.75
3116	3218.36
3117	3218.93
3118	3219.6
3119	3220.2
3120	3220.83
3121	3221.46
3122	3222.03
3123	3222.63
3124	3223.23
3125	3223.86
3126	3224.5
3127	3225.14
3128	3225.81
3129	3226.4
3130	3227.1
3131	3227.8
3132	3228.37
3133	3229.05
3134	3229.64
3135	3230.3
3136	3230.8
3137	3231.41
3138	3232.01
3139	3232.59
3140	3233.16
3141	3233.76
3142	3234.37
3143	3235.13
3144	3235.62
3145	3236.13
3146	3236.84
3147	3237.44
3148	3238.01
3149	3238.58
3150	3239.24
3151	3239.88
3152	3240.63
3153	3241.88
3154	3242.22
3155	3242.64
3156	3242.99
3157	3243.35
3158	3243.82
3159	3244.28
3160	3244.78
3161	3245.4
3162	3245.89
3163	3246.31
3164	3246.8
3165	3247.39
3166	3247.93
3167	3248.35
3168	3248.8
3169	3249.24
3170	3249.7
3171	3250.24
3172	3250.69
3173	3251.18
3174	3251.61
3175	3252.13
3176	3252.75
3177	3253.19
3178	3253.76
3179	3254.16
3180	3254.71
3181	3255.13
3182	3255.62
3183	3256.2
3184	3257.01
3185	3257.28
3186	3257.59
3187	3257.99
3188	3258.43
3189	3258.87
3190	3259.31
3191	3259.82
3192	3260.3
3193	3260.79
3194	3261.26
3195	3261.69
3196	3262.14
3197	3262.62
3198	3263.07
3199	3263.53
3200	3264.01
3201	3264.49
3202	3264.99
3203	3265.44
3204	3265.88
3205	3266.29
3206	3266.76
3207	3267.27
3208	3267.71
3209	3268.21
3210	3268.71
3211	3269.16
3212	3269.59
3213	3270.1
3214	3270.58
3215	3270.97
3216	3271.41
3217	3271.88
3218	3272.33
3219	3272.77
3220	3273.15
3221	3273.55
3222	3273.98
3223	3274.39
3224	3274.86
3225	3275.34
3226	3275.75
3227	3276.24
3228	3276.82
3229	3277.29
3230	3277.72
3231	3278.18
3232	3278.63
3233	3279.04
3234	3279.49
3235	3279.91
3236	3280.31
3237	3280.82
3238	3281.23
3239	3281.62
3240	3282
3241	3282.48
3242	3282.91
3243	3283.39
3244	3284
3245	3284.41
3246	3284.83
3247	3285.33
3248	3285.72
3249	3286.33
3250	3286.63
3251	3286.91
3252	3287.24
3253	3287.52
3254	3287.97
3255	3288.5
3256	3289.06
3257	3289.56
3258	3290.07
3259	3290.63
3260	3291.27
3261	3291.84
3262	3292.34
3263	3292.82
3264	3293.42
3265	3293.94
3266	3294.42
3267	3294.99
3268	3295.47
3269	3296.12
3270	3296.65
3271	3297.19
3272	3297.72
3273	3298.19
3274	3298.71
3275	3299.12
3276	3299.58
3277	3300.85
3278	3301.13
3279	3301.54
3280	3301.94
3281	3302.38
3282	3302.86
3283	3303.3
3284	3303.85
3285	3304.32
3286	3304.86
3287	3305.33
3288	3305.86
3289	3306.37
3290	3306.92
3291	3307.42
3292	3307.87
3293	3308.38
3294	3308.93
3295	3309.45
3296	3309.95
3297	3310.47
3298	3310.97
3299	3311.43
3300	3311.94
3301	3312.42
3302	3312.94
3303	3313.52
3304	3314.02
3305	3314.54
3306	3315.02
3307	3315.5
3308	3316.11
3309	3316.58
3310	3317.09
3311	3317.56
3312	3318.02
3313	3318.54
3314	3319.01
3315	3319.49
3316	3319.91
3317	3320.4
3318	3320.89
3319	3321.35
3320	3321.73
3321	3322.14
3322	3322.67
3323	3323.18
3324	3323.65
3325	3324.33
3326	3324.79
3327	3325.25
3328	3325.67
3329	3326.12
3330	3326.62
3331	3327.18
3332	3327.69
3333	3328.23
3334	3328.8
3335	3329.22
3336	3329.7
3337	3330.18
3338	3330.64
3339	3331.06
3340	3331.62
3341	3332.14
3342	3332.53
3343	3332.88
3344	3333.79
3345	3334.03
3346	3334.22
3347	3334.49
3348	3334.81
3349	3335.09
3350	3335.47
3351	3335.91
3352	3336.35
3353	3336.83
3354	3337.23
3355	3337.57
3356	3337.95
3357	3338.48
3358	3338.82
3359	3339.23
3360	3339.58
3361	3339.9
3362	3340.39
3363	3340.71
3364	3341.06
3365	3341.44
3366	3341.78
3367	3342.18
3368	3342.52
3369	3342.9
3370	3343.37
3371	3344.49
3372	3344.69
3373	3344.98
3374	3345.28
3375	3345.67
3376	3346.09
3377	3346.5
3378	3346.93
3379	3347.33
3380	3347.69
3381	3348.15
3382	3348.54
3383	3348.94
3384	3349.4
3385	3349.84
3386	3350.27
3387	3350.68
3388	3351.06
3389	3351.45
3390	3351.86
3391	3352.28
3392	3352.65
3393	3352.98
3394	3353.37
3395	3353.8
3396	3354.18
3397	3354.56
3398	3354.94
3399	3355.32
3400	3355.81
3401	3356.23
3402	3356.7
3403	3357.04
3404	3357.48
3405	3357.93
3406	3358.29
3407	3358.69
3408	3359.03
3409	3359.37
3410	3359.87
3411	3360.31
3412	3360.8
3413	3361.28
3414	3361.65
3415	3362.06
3416	3362.4
3417	3362.8
3418	3363.18
3419	3363.66
3420	3364.11
3421	3364.45
3422	3364.89
3423	3365.42
3424	3365.84
3425	3366.24
3426	3366.68
3427	3367.02
3428	3367.42
3429	3367.93
3430	3368.3
3431	3368.69
3432	3369.09
3433	3369.42
3434	3369.77
3435	3370.08
3436	3370.49
3437	3370.83
3438	3371.24
3439	3371.56
3440	3372.16
3441	3372.4
3442	3372.62
3443	3372.91
3444	3373.2
3445	3373.56
3446	3374.2
3447	3374.68
3448	3375.13
3449	3375.56
3450	3375.98
3451	3376.44
3452	3376.84
3453	3377.27
3454	3377.7
3455	3378.14
3456	3378.63
3457	3379.09
3458	3379.51
3459	3380.01
3460	3380.43
3461	3380.92
3462	3381.35
3463	3381.89
3464	3382.5
3465	3383.97
3466	3384.32
3467	3384.59
3468	3385
3469	3385.41
3470	3385.82
3471	3386.23
3472	3386.68
3473	3387.05
3474	3387.47
3475	3387.92
3476	3388.33
3477	3388.71
3478	3389.13
3479	3389.56
3480	3389.94
3481	3390.42
3482	3390.82
3483	3391.26
3484	3391.64
3485	3392.12
3486	3392.53
3487	3392.91
3488	3393.28
3489	3393.83
3490	3394.21
3491	3394.62
3492	3394.97
3493	3395.34
3494	3395.83
3495	3396.25
3496	3396.67
3497	3397.04
3498	3397.51
3499	3397.88
3500	3398.3
3501	3398.65
3502	3399.02
3503	3399.41
3504	3399.83
3505	3400.24
3506	3400.62
3507	3401
3508	3401.37
3509	3401.74
3510	3402.36
3511	3402.82
3512	3403.21
3513	3403.67
3514	3404.03
3515	3404.43
3516	3404.78
3517	3405.2
3518	3405.58
3519	3405.95
3520	3406.35
3521	3406.77
3522	3407.18
3523	3407.51
3524	3407.84
3525	3408.24
3526	3408.68
3527	3409.15
3528	3409.55
3529	3409.88
3530	3410.25
3531	3410.57
3532	3410.92
3533	3411.26
3534	3411.6
3535	3412.32
3536	3412.48
3537	3412.63
3538	3412.8
3539	3413.15
3540	3413.4
3541	3413.68
3542	3413.95
3543	3414.23
3544	3414.62
3545	3414.94
3546	3415.17
3547	3415.47
3548	3415.74
3549	3416.06
3550	3416.41
3551	3416.75
3552	3417.06
3553	3417.37
3554	3417.75
3555	3418.05
3556	3418.36
3557	3418.66
3558	3419.2
3559	3419.38
3560	3419.66
3561	3419.9
3562	3420.21
3563	3420.54
3564	3420.86
3565	3421.24
3566	3421.57
3567	3421.93
3568	3422.28
3569	3422.63
3570	3422.97
3571	3423.33
3572	3423.64
3573	3424
3574	3424.36
3575	3424.72
3576	3425.09
3577	3425.45
3578	3425.75
3579	3426.08
3580	3426.4
3581	3426.72
3582	3427.02
3583	3427.35
3584	3427.65
3585	3427.97
3586	3428.27
3587	3428.62
3588	3429.04
3589	3429.44
3590	3429.74
3591	3430.02
3592	3430.44
3593	3430.78
3594	3431.16
3595	3431.64
3596	3431.96
3597	3432.28
3598	3432.58
3599	3432.92
3600	3433.2
3601	3433.6
3602	3433.87
3603	3434.19
3604	3434.49
3605	3434.79
3606	3435.15
3607	3435.47
3608	3435.75
3609	3436.1
3610	3436.44
3611	3436.68
3612	3437.11
3613	3437.44
3614	3437.74
3615	3438.02
3616	3438.33
3617	3438.64
3618	3439.04
3619	3439.32
3620	3439.73
3621	3440.07
3622	3440.49
3623	3440.86
3624	3441.16
3625	3441.46
3626	3441.74
3627	3442.06
3628	3442.38
3629	3442.67
3630	3443.05
3631	3443.75
3632	3443.95
3633	3444.13
3634	3444.35
3635	3444.5
3636	3444.85
3637	3445.29
3638	3445.69
3639	3446.13
3640	3446.5
3641	3446.91
3642	3447.3
3643	3447.66
3644	3448.05
3645	3448.45
3646	3448.98
3647	3449.33
3648	3449.77
3649	3450.12
3650	3450.47
3651	3450.94
3652	3451.55
3653	3451.86
3654	3452.16
3655	3452.52
3656	3452.96
3657	3453.39
3658	3453.84
3659	3454.27
3660	3454.73
3661	3455.23
3662	3455.67
3663	3456.1
3664	3456.57
3665	3457.04
3666	3457.44
3667	3457.89
3668	3458.29
3669	3458.75
3670	3459.23
3671	3459.68
3672	3460.09
3673	3460.52
3674	3460.97
3675	3461.38
3676	3461.9
3677	3462.35
3678	3462.73
3679	3463.15
3680	3463.56
3681	3464
3682	3464.4
3683	3464.83
3684	3465.23
3685	3465.62
3686	3466.05
3687	3466.46
3688	3466.87
3689	3467.28
3690	3467.71
3691	3468.11
3692	3468.55
3693	3468.95
3694	3469.4
3695	3469.84
3696	3470.25
3697	3470.72
3698	3471.18
3699	3471.71
3700	3472.13
3701	3472.64
3702	3473
3703	3473.43
3704	3473.9
3705	3474.34
3706	3474.74
3707	3475.15
3708	3475.6
3709	3476.02
3710	3476.43
3711	3476.79
3712	3477.27
3713	3477.68
3714	3478.12
3715	3478.54
3716	3478.98
3717	3479.42
3718	3479.78
3719	3480.15
3720	3480.55
3721	3480.91
3722	3481.49
3723	3481.98
3724	3482.45
3725	3482.78
3726	3483.57
3727	3483.87
3728	3484.02
3729	3484.33
3730	3484.59
3731	3484.83
3732	3485.2
3733	3485.57
3734	3485.98
3735	3486.4
3736	3486.81
3737	3487.32
3738	3487.73
3739	3488.17
3740	3488.54
3741	3488.93
3742	3489.26
3743	3489.66
3744	3490.02
3745	3490.38
3746	3491.12
3747	3491.41
3748	3491.72
3749	3492.06
3750	3492.43
3751	3492.81
3752	3493.19
3753	3493.59
3754	3493.95
3755	3494.32
3756	3494.71
3757	3495.05
3758	3495.42
3759	3495.82
3760	3496.17
3761	3496.55
3762	3496.91
3763	3497.25
3764	3497.56
3765	3497.91
3766	3498.33
3767	3498.68
3768	3499.08
3769	3499.44
3770	3499.75
3771	3500.08
3772	3500.45
3773	3500.84
3774	3501.17
3775	3501.52
3776	3501.88
3777	3502.19
3778	3502.56
3779	3502.92
3780	3503.25
3781	3503.57
3782	3503.93
3783	3504.31
3784	3504.71
3785	3505.01
3786	3505.38
3787	3505.72
3788	3506.11
3789	3506.61
3790	3506.93
3791	3507.27
3792	3507.62
3793	3508.04
3794	3508.5
3795	3508.91
3796	3509.28
3797	3509.63
3798	3509.96
3799	3510.27
3800	3510.68
3801	3510.99
3802	3511.38
3803	3511.7
3804	3511.98
3805	3512.4
3806	3512.74
3807	3513.04
3808	3513.34
3809	3513.65
3810	3514.02
3811	3514.39
3812	3514.75
3813	3515.1
3814	3515.6
3815	3515.9
3816	3516.21
3817	3516.64
3818	3516.95
3819	3517.27
3820	3517.58
3821	3517.85
3822	3518.37
3823	3518.53
3824	3518.66
3825	3518.89
3826	3519.06
3827	3519.33
3828	3519.6
3829	3519.84
3830	3520.1
3831	3520.33
3832	3520.62
3833	3520.89
3834	3521.13
3835	3521.41
3836	3521.66
3837	3521.95
3838	3522.2
3839	3522.9
3840	3523.08
3841	3523.26
3842	3523.47
3843	3523.71
3844	3523.98
3845	3524.26
3846	3524.59
3847	3524.87
3848	3525.15
3849	3525.43
3850	3525.72
3851	3526.01
3852	3526.26
3853	3526.52
3854	3526.83
3855	3527.1
3856	3527.37
3857	3527.63
3858	3527.9
3859	3528.18
3860	3528.45
3861	3528.74
3862	3528.98
3863	3529.25
3864	3529.49
3865	3529.78
3866	3530.1
3867	3530.4
3868	3530.67
3869	3530.96
3870	3531.29
3871	3531.53
3872	3531.79
3873	3532.09
3874	3532.35
3875	3532.65
3876	3532.9
3877	3533.18
3878	3533.43
3879	3533.77
3880	3534.14
3881	3534.43
3882	3534.69
3883	3534.98
3884	3535.22
3885	3535.51
3886	3535.81
3887	3536.05
3888	3536.28
3889	3536.54
3890	3536.88
3891	3537.12
3892	3537.35
3893	3537.62
3894	3537.87
3895	3538.13
3896	3538.34
3897	3538.62
3898	3538.86
3899	3539.17
3900	3539.39
3901	3539.66
3902	3539.93
3903	3540.17
3904	3540.47
3905	3540.74
3906	3541.08
3907	3541.31
3908	3541.54
3909	3541.77
3910	3542.05
3911	3542.27
3912	3542.54
3913	3542.78
3914	3543.13
3915	3543.35
3916	3543.57
3917	3543.87
3918	3544.13
3919	3544.26
3920	3544.4
3921	3544.58
3922	3544.85
3923	3545.1
3924	3545.39
3925	3545.79
3926	3546.07
3927	3546.35
3928	3546.64
3929	3547.09
3930	3547.39
3931	3547.66
3932	3547.9
3933	3549.08
3934	3549.35
3935	3549.6
3936	3549.91
3937	3550.22
3938	3550.56
3939	3550.89
3940	3551.22
3941	3551.54
3942	3551.9
3943	3552.27
3944	3552.57
3945	3552.91
3946	3553.22
3947	3553.54
3948	3553.91
3949	3554.19
3950	3554.55
3951	3554.91
3952	3555.26
3953	3555.58
3954	3555.93
3955	3556.27
3956	3556.62
3957	3557.04
3958	3557.4
3959	3557.71
3960	3558.05
3961	3558.32
3962	3558.65
3963	3559.08
3964	3559.41
3965	3559.79
3966	3560.08
3967	3560.39
3968	3560.7
3969	3561.01
3970	3561.34
3971	3561.68
3972	3561.99
3973	3562.3
3974	3562.65
3975	3562.94
3976	3563.3
3977	3563.59
3978	3564.01
3979	3564.28
3980	3564.55
3981	3564.86
3982	3565.15
3983	3565.51
3984	3565.8
3985	3566.14
3986	3566.43
3987	3566.73
3988	3566.98
3989	3567.24
3990	3567.51
3991	3567.86
3992	3568.12
3993	3568.37
3994	3568.79
3995	3569.04
3996	3569.34
3997	3569.66
3998	3569.93
3999	3570.24
4000	3570.61
4001	3570.86
4002	3571.13
4003	3571.4
4004	3571.68
4005	3571.94
4006	3572.29
4007	3572.6
4008	3572.93
4009	3573.18
4010	3573.44
4011	3573.77
4012	3574.04
4013	3574.57
4014	3574.71
4015	3574.81
4016	3575.01
4017	3575.22
4018	3575.44
4019	3575.66
4020	3575.92
4021	3576.19
4022	3576.61
4023	3576.88
4024	3577.16
4025	3577.53
4026	3577.88
4027	3578.44
4028	3578.69
4029	3578.96
4030	3579.29
4031	3579.62
4032	3579.93
4033	3580.23
4034	3580.56
4035	3580.92
4036	3581.24
4037	3581.6
4038	3581.94
4039	3582.22
4040	3582.57
4041	3582.95
4042	3583.26
4043	3583.61
4044	3583.95
4045	3584.29
4046	3584.58
4047	3584.88
4048	3585.25
4049	3585.57
4050	3585.84
4051	3586.2
4052	3586.5
4053	3586.8
4054	3587.13
4055	3587.47
4056	3587.75
4057	3588
4058	3588.29
4059	3588.57
4060	3588.94
4061	3589.29
4062	3589.64
4063	3589.93
4064	3590.2
4065	3590.57
4066	3590.93
4067	3591.2
4068	3591.57
4069	3591.9
4070	3592.13
4071	3592.47
4072	3592.77
4073	3593.14
4074	3593.43
4075	3593.79
4076	3594.05
4077	3594.3
4078	3594.6
4079	3594.96
4080	3595.22
4081	3595.55
4082	3595.84
4083	3596.14
4084	3596.47
4085	3596.82
4086	3597.12
4087	3597.39
4088	3597.69
4089	3597.94
4090	3598.25
4091	3598.48
4092	3598.84
4093	3599.11
4094	3599.37
4095	3599.76
4096	3600.04
4097	3600.3
4098	3600.67
4099	3600.92
4100	3601.21
4101	3601.52
4102	3601.87
4103	3602.21
4104	3602.6
4105	3602.94
4106	3603.21
4107	3603.48
4108	3603.76
4109	3604.27
4110	3604.43
4111	3604.58
4112	3604.74
4113	3604.86
4114	3605.08
4115	3605.45
4116	3605.75
4117	3605.97
4118	3606.21
4119	3606.59
4120	3606.99
4121	3607.18
4122	3607.38
4123	3607.6
4124	3607.84
4125	3608.11
4126	3608.35
4127	3608.62
4128	3608.89
4129	3609.18
4130	3609.44
4131	3609.7
4132	3609.99
4133	3610.23
4134	3610.45
4135	3610.7
4136	3610.94
4137	3611.15
4138	3611.43
4139	3611.68
4140	3611.9
4141	3612.2
4142	3612.49
4143	3612.81
4144	3613.04
4145	3613.32
4146	3613.56
4147	3613.81
4148	3614.04
4149	3614.29
4150	3614.55
4151	3614.79
4152	3615.03
4153	3615.3
4154	3615.58
4155	3615.8
4156	3616.05
4157	3616.27
4158	3616.51
4159	3616.74
4160	3616.95
4161	3617.2
4162	3617.46
4163	3617.72
4164	3617.94
4165	3618.15
4166	3618.41
4167	3618.67
4168	3618.86
4169	3619.1
4170	3619.33
4171	3619.57
4172	3619.78
4173	3619.99
4174	3620.21
4175	3563.55
4176	3563.85
4177	3564.07
4178	3564.47
4179	3564.91
4180	2916.79
4181	2916.96
4182	2917.15
4183	2917.32
4184	2917.45
4185	2917.72
4186	2917.93
4187	2918.11
4188	2918.29
4189	2918.46
4190	2918.6
4191	2918.75
4192	2918.88
4193	2919.05
4194	2919.26
4195	2919.42
4196	2919.57
4197	2919.69
4198	2919.85
4199	2919.99
4200	2920.11
4201	2920.24
4202	2920.43
4203	2920.56
4204	2920.71
4205	2920.91
4206	2921.01
4207	2921.15
4208	2921.3
4209	2921.46
4210	2921.64
4211	2922.01
4212	2922.14
4213	2922.3
4214	2922.65
4215	2922.75
4216	2922.87
4217	2922.99
4218	2923.16
4219	2923.38
4220	2923.55
4221	2923.75
4222	2923.94
4223	2924.14
4224	2924.32
4225	2924.55
4226	2924.76
4227	2924.94
4228	2925.15
4229	2925.34
4230	2925.5
4231	2925.74
4232	2925.99
4233	2926.14
4234	2926.32
4235	2926.52
4236	2926.73
4237	2926.93
4238	2927.09
4239	2927.36
4240	2927.5
4241	2927.66
4242	2927.83
4243	2928.01
4244	2928.25
4245	2928.44
4246	2928.74
4247	2928.9
4248	2929.06
4249	2929.21
4250	2929.38
4251	2929.52
4252	2929.67
4253	2929.86
4254	2930.01
4255	2930.33
4256	2930.48
4257	2930.77
4258	2930.91
4259	2931.05
4260	2931.21
4261	2931.34
4262	2931.5
4263	2931.65
4264	2931.8
4265	2932
4266	2932.14
4267	2932.28
4268	2932.47
4269	2932.62
4270	2932.77
4271	2932.9
4272	2933.04
4273	2933.17
4274	2933.34
4275	2933.49
4276	2933.74
4277	2933.89
4278	2934.06
4279	2934.25
4280	2934.49
4281	2934.71
4282	2934.85
4283	2934.98
4284	2935.24
4285	2935.39
4286	2935.52
4287	2935.65
4288	2935.78
4289	2935.89
4290	2936.03
4291	2936.14
4292	2936.35
4293	2936.51
4294	2936.64
4295	2936.76
4296	2936.88
4297	2937.18
4298	2937.28
4299	2937.41
4300	2937.56
4301	2937.72
4302	2937.87
4303	2938.08
4304	2938.26
4305	2938.45
4306	2938.73
4307	2938.89
4308	2939.36
4309	2939.48
4310	2939.6
4311	2939.77
4312	2939.92
4313	2940.07
4314	2940.29
4315	2940.42
4316	2940.66
4317	2940.81
4318	2941
4319	2941.31
4320	2036.58
